# Genetic Determinants of Blood Cell Traits Influence Susceptibility to Childhood Acute Lymphoblastic Leukemia

**DOI:** 10.1101/2021.04.17.21255679

**Authors:** Linda Kachuri, Soyoung Jeon, Andrew T. DeWan, Catherine Metayer, Xiaomei Ma, John S. Witte, Charleston W. K. Chiang, Joseph L. Wiemels, Adam J. de Smith

**Affiliations:** Department of Epidemiology & Biostatistics, University of California San Francisco, San Francisco, CA; Center for Genetic Epidemiology, Department of Preventive Medicine, Keck School of Medicine, University of Southern California, Los Angeles, CA; Center for Perinatal, Pediatric and Environmental Epidemiology, Yale School of Public Health, New Haven, CT; Department of Chronic Disease Epidemiology, Yale School of Public Health, New Haven, CT; Division of Epidemiology & Biostatistics, School of Public Health, University of California Berkeley, Berkeley, CA; Institute for Human Genetics, University of California, San Francisco, San Francisco, USA; Department of Urology, University of California, San Francisco, San Francisco, USA; Department of Quantitative and Computational Biology, University of Southern California, Los Angeles, CA; Norris Comprehensive Cancer Center, University of Southern California, Los Angeles, CA

## Abstract

Acute lymphoblastic leukemia (ALL) is the most common childhood cancer. Despite overlap between genetic risk loci for ALL and hematologic traits, the etiological relevance of dysregulated blood cell homeostasis remains unclear. We investigated this question in a genome-wide association study (GWAS) of ALL (2666 cases, 60,272 controls) and multi-trait GWAS of 9 blood cell indices in the UK Biobank. We identified 3000 blood cell trait-associated (*P*<5.0×10^−8^) variants, explaining 4.0% to 23.9% of trait variation, and including 115 loci associated with blood cell ratios (LMR: lymphocyte/monocyte, NLR: neutrophil/lymphocyte, PLR: platelet/lymphocyte). ALL susceptibility was genetically correlated with lymphocyte counts (*r*_g_=0.088, p=4.0×10^−4^) and PLR (*r*_g_= −0.072, p=0.0017). In Mendelian randomization analyses, genetically predicted increase in lymphocyte counts was associated with increased ALL risk (Odds ratio (OR)=1.16, p=0.031) and strengthened after accounting for other cell types (OR=1.48, p=8.8×10^−4^). We observed positive associations with increasing LMR (OR=1.22, p=0.0017) and inverse effects for NLR (OR=0.67, p=3.1×10^−4^) and PLR (OR=0.80, p=0.002). Our study shows that a genetically induced shift towards higher lymphocyte counts, overall and in relation to monocytes, neutrophils, and platelets, confers an increased susceptibility to childhood ALL.

## Supplementary Data 1, Supplementary Data 2 for "Genetic Determinants of Blood Cell Traits Influence Susceptibility to Childhood Acute Lymphoblastic Leukemia"

### Sheet: Supplementary Data 1
CHR	POS_b37	ID	effect_allele	other_allele	effect_allele_frq	MTAG_P_discovery	MTAG_P_replication	phenotype	n_discovery	n_replication	phenotype_list	CADD_phred	ENCODE p-Value (PHRED-scale): evidence of open chromatin						eGenes (eQTL p<5e-08)
													Combined_pval	Dnase_pval	Faire_pval	pol-II_PVal	CTCF_pval	Myc_pval
12	111884608	rs3184504	T	C	0.483705	2.07443e-184	8.02579e-78	Lymphocyte	234778	100554	Lymphocyte | Monocyte | Neutrophil | Basophil | Platelet	10.83	10.96	6.67	5.76	4.97	0	6.05	ALDH2 | GPN3 | VPS29 | SH2B3 | ACAD10 | NAA25 | HVCN1 | TRAFD1 | HECTD4 | PPTC7 | TMEM116 | FAM109A | TCTN1 | FAM216A | ADAM1B | MAPKAPK5-AS1 | RP3-473L9.4 | RP3-462E2.3 | RP3-462E2.5
6	31240721	rs2249742	C	T	0.55941	4.53979e-180	3.04686e-64	Lymphocyte	234778	100554	Lymphocyte	7.23	8.84	7.15	3.08	0	0	0	XXbac-BPG181B23.7 | HLA-B | HLA-C | HCG22 | HCG27 | TCF19 | FLOT1 | IER3 | VARS2 | TNXB | DDX39B | CYP21A1P | SKIV2L | LY6G5C | GPANK1 | NCR3 | LST1 | NFKBIL1 | MICA | PSORS1C3 | DDR1 | HLA-E | DDAH2 | ATP6V1G2 | HLA-S | LTB | LY6G5B | HLA-L | TNXA | STK19P
19	16499569	rs7251806	C	T	0.158984	8.26541e-139	5.70021e-69	Lymphocyte	234778	100554	Lymphocyte | LMR | NLR | PLR	2.954							C19orf44 | SIN3B | SLC35E1
6	32445916	rs28895267	C	T	0.517766	9.90925e-111	2.77804e-39	Lymphocyte	234778	100554	Lymphocyte	0.313							HLA-DRB5 | HLA-DRB1 | HLA-DQA1 | HLA-DRB6 | HLA-DQB1-AS1 | HLA-DQA2 | HLA-DQB2
6	31540556	rs2229094	T	C	0.745846	6.37111e-107	2.17462e-47	Lymphocyte	234778	100554	Lymphocyte | Neutrophil | Basophil | LMR | NLR | PLR	12.23	7.63	6.1	4.75	4.16	1.6	0	MICB | DDX39B | HLA-C | EHMT2-AS1 | TCF19 | IER3 | VARS2 | HLA-DRB5 | NOTCH4 | PBX2 | LST1 | NFKBIL1 | PSORS1C3 | POU5F1 | CCHCR1 | DDR1 | DDAH2 | ATP6V1G2 | LINC00243 | HLA-S | LTA | TNF | HLA-B | LY6G5B | XXbac-BPG299F13.16
6	31313033	rs9265878	G	A	0.732131	2.31036e-102	1.94894e-34	Lymphocyte	234778	100554	Lymphocyte	8.947	0.73	1.34	0	1.29	2.19	0	HLA-C | TCF19 | FLOT1 | IER3 | LINC00243 | C4B | C4A
6	29730185	rs1610633	G	A	0.752493	4.92806e-94	1.5434e-30	Lymphocyte	234778	100554	Lymphocyte	7.864							ZFP57 | HCG9 | GABBR1 | HLA-A | FLOT1 | HLA-G | HLA-F-AS1 | HLA-W | MOG | HLA-T | HCG4P11 | ZNRD1 | IER3 | HCG4 | HLA-E | TRIM10 | TRIM31 | RNF39 | HLA-J | HLA-F | HLA-U | MICD | HCG4P7 | HLA-K | IFITM4P | HCG4P3 | DDX39BP2
12	9905690	rs11052877	A	G	0.629203	1.38641e-84	7.5941e-43	Lymphocyte	234778	100554	Lymphocyte | Basophil | PLR	6.463							CLECL1 | CLEC2D | M6PR | CD69 | RP11-22B23.1 | CLEC12A | RP11-726G1.1 | DDX12P | RP11-75L1.1 | RP11-705C15.2
4	38366090	rs13133642	T	C	0.319368	4.73666e-81	5.28919e-21	Lymphocyte	234778	100554	Lymphocyte	2							RP11-83C7.1 | KLF3 | RP11-213G21.1
19	16441973	rs56133626	G	A	0.67228	7.68335e-80	1.04418e-40	Lymphocyte	234778	100554	Lymphocyte | LMR | NLR | PLR	4.712	0.58	0	1.14	0	0	0
6	31262781	rs2524147	G	A	0.813778	8.22104e-65	1.05306e-29	Lymphocyte	234778	100554	Lymphocyte	4.221							HLA-B | HLA-C | C4A | VARS2 | TNXB | CYP21A1P | VWA7 | GPANK1 | MICB | MICA | PSORS1C3 | POU5F1 | CCHCR1 | DDR1 | HLA-E | HCG27 | LTA | HCG22 | TNF | XXbac-BPG299F13.16
6	30905313	rs3132571	A	G	0.622843	3.20565e-58	3.38028e-25	Lymphocyte	234778	100554	Lymphocyte	0.471							VARS2 | TCF19 | FLOT1 | IER3 | GPANK1 | LST1 | HLA-C | DDR1 | TRIM10 | HCG27 | HLA-A | HCG22 | TRIM26 | HLA-B
6	32740411	rs2857212	A	G	0.634699	1.87429e-57	5.56944e-29	Lymphocyte	234778	100554	Lymphocyte | Neutrophil | LMR | PLR	5.874							HLA-DOB | HLA-DQB1 | HLA-DRB1 | HLA-DQA1 | HLA-DRB5 | HLA-DOA | BRD2 | PSMB8 | TAP2 | SKIV2L | HLA-DPB2 | HLA-DRB6 | CYP21A2 | HLA-DQB2
16	30482540	rs12598978	T	G	0.483002	4.50516e-57	7.09597e-31	Lymphocyte	234778	100554	Lymphocyte | LMR | PLR	10.46	8.6	3.39	6.59	2.51	0	0	RP11-231C14.4 | ITGAL | MVP | CORO1A | MAPK3 | GDPD3 | STX4 | BCKDK | RNF40 | TBX6 | ZNF668 | SEPHS2 | RP11-347C12.2 | C16orf93 | ZNF688 | RP11-196G11.2
3	46953721	rs13081778	A	G	0.625551	1.51041e-54	9.40765e-19	Lymphocyte	234778	100554	Lymphocyte	5.078
6	26422627	rs3734537	C	A	0.868359	1.72867e-51	1.95043e-16	Lymphocyte	234778	100554	Lymphocyte | Monocyte | Neutrophil | Basophil | Eosinophil | PLR	0.112							BTN3A2 | BTN3A3 | BTN2A3P | BTN2A1 | BTN2A2 | BTN3A1 | TRIM38 | HIST1H2BD | HIST1H2BK | ZNF204P | HCG11
4	38618689	rs2126526	A	G	0.40941	5.8994e-50	1.81878e-18	Lymphocyte	234778	100554	Lymphocyte	2.112	0.78	0	1.41	0	0	0	RP11-617D20.1 | AC021860.1 | KLHL5
5	35859863	rs11567701	G	T	0.73946	7.7855e-50	2.34286e-18	Lymphocyte	234778	100554	Lymphocyte | NLR	5.398							CTD-2113L7.1
6	31945230	rs12524149	C	A	0.677404	8.57262e-49	1.4732e-15	Lymphocyte	234778	100554	Lymphocyte	0.286							TNXB | HLA-DQB1 | HLA-DRB1 | HLA-DQA1 | HLA-DRB5 | NOTCH4 | PBX2 | AGER | CYP21A1P | NELFE | EHMT2 | C6orf48 | HSPA1B | HSPA1L | LY6G5C | CSNK2B | GPANK1 | BAG6 | PRRC2A | AIF1 | MICB | MICA | HLA-C | PSORS1C3 | POU5F1 | CCHCR1 | ATF6B | PPT2 | HLA-DQB1-AS1 | C4B | HLA-S | LTA | HLA-DRB6 | HLA-DQB2 | HLA-B | HLA-DQA2 | EGFL8 | TNXA
6	29748691	rs1611236	A	G	0.678329	3.85749e-48	2.39001e-18	Lymphocyte	234778	100554	Lymphocyte | Monocyte | Neutrophil | Basophil | Eosinophil | NLR | PLR	5.742							HLA-G | HLA-J | HCG4 | HLA-V | ZFP57 | HLA-W | MOG | FLOT1
19	16628186	rs28447467	G	A	0.858933	3.48191e-45	2.51817e-21	Lymphocyte	234778	100554	Lymphocyte | LMR | NLR | PLR	0.068	2.58	2.49	1.16	7.06	2.73	0	SLC35E1 | C19orf44 | EPS15L1 | CTC-429P9.5 | CTC-429P9.2
6	31799353	rs34278010	G	A	0.976805	2.65344e-44	4.4089e-10	Lymphocyte	234778	100554	Lymphocyte | Neutrophil	3.238							HLA-DQA1 | LY6G5C | GPANK1 | BAG6 | AIF1 | NCR3 | LST1 | DDAH2 | HLA-DQA2 | LY6G5B | STK19P
2	23962647	rs7575873	A	G	0.8698	2.17106e-43	1.08519e-18	Lymphocyte	234778	100554	Lymphocyte | NLR	0.814							UBXN2A
2	182010027	rs11891215	A	G	0.684249	6.37587e-43	1.20387e-16	Lymphocyte	234778	100554	Lymphocyte	1.529							ITGA4 | CERKL | AC104820.2
4	83547862	rs17005891	G	A	0.815725	2.75573e-41	5.39053e-17	Lymphocyte	234778	100554	Lymphocyte | Neutrophil | Basophil | Eosinophil | PLR	12.17							SCD5
6	29337075	rs3930883	G	T	0.356773	7.06836e-41	1.88989e-09	Lymphocyte	234778	100554	Lymphocyte	6.133							ZFP57 | TRIM27 | HLA-A | HLA-G | ZNRD1 | HCG4 | TRIM10 | TRIM31 | HLA-F | GABBR1 | HLA-U | HLA-K | TRIM26 | IFITM4P | HCG4P3 | DDX39BP2
6	32128394	rs9267812	C	T	0.865452	9.48869e-41	1.11033e-11	Lymphocyte	234778	100554	Lymphocyte | Monocyte | Neutrophil | Basophil | Eosinophil | PLR	1.072							CYP21A2 | TCF19 | TNXB | DDX39B | SKIV2L | C6orf48 | MICA | HLA-C | PSORS1C3 | HCG27 | C4B | HLA-DRB6 | HLA-DOB | C4A
12	6499533	rs2286599	G	A	0.858442	1.61216e-39	3.37542e-19	Lymphocyte	234778	100554	Lymphocyte | Basophil | Platelet	3.192	1.32	2.08	0	0	0	0	LTBR | ZNF384 | TAPBPL | GPR162 | RP1-102E24.8
6	30060041	rs3132681	C	A	0.602523	9.63726e-39	8.13114e-15	Lymphocyte	234778	100554	Lymphocyte	2.207	4.49	3.96	1.68	0	0	1.36	HLA-F | HLA-A | ZFP57 | HLA-G | HLA-K | HCG4B | ZNRD1-AS1 | HLA-U | ZNRD1 | FLOT1 | IER3 | VARS2 | HCG4 | HLA-E | TRIM39 | TRIM10 | HLA-J | HCG9 | LINC00243 | HCG4P7 | TRIM26 | HLA-W | IFITM4P | HCG4P3 | DDX39BP2 | HLA-L
1	101224620	rs12088882	C	T	0.590677	1.21565e-38	3.18203e-11	Lymphocyte	234778	100554	Lymphocyte | NLR	0.787							VCAM1 | EXTL2 | SLC30A7 | RP11-421L21.3
8	79638138	rs2953475	C	A	0.749916	1.28023e-38	3.20762e-16	Lymphocyte	234778	100554	Lymphocyte | NLR	1.669							ZC2HC1A | PKIA | RP11-578O24.2 | IL7
2	182188376	rs62180254	G	A	0.630059	1.25007e-36	1.90154e-19	Lymphocyte	234778	100554	Lymphocyte | NLR | PLR	0.917							ITGA4 | UBE2E3 | CERKL
9	21990457	rs7036656	C	T	0.277853	1.26575e-36	2.02447e-19	Lymphocyte	234778	100554	Lymphocyte | Monocyte | Neutrophil | Basophil | Eosinophil | NLR | Platelet	2.501							CDKN2B | CDKN2A
13	74701736	rs3812849	A	C	0.736308	1.57148e-36	1.04998e-14	Lymphocyte	234778	100554	Lymphocyte	3.697	1.13	0	1.85	0	0	0	KLF12 | LINC00402
6	32005304	rs4713496	A	G	0.981391	2.57889e-36	3.96977e-11	Lymphocyte	234778	100554	Lymphocyte | LMR | NLR | PLR	2.718	1.78	1.23	1.4	0	0	0
6	32729058	rs2006163	A	G	0.462107	4.28743e-35	1.47063e-17	Lymphocyte	234778	100554	Lymphocyte	4.51	0.72	1.33	0	0	0	0	HLA-DRB5 | HLA-DQB1 | HLA-DRB1 | HLA-DQA1 | PSMB8 | TAP2 | HLA-DRA | NOTCH4 | FKBPL | CYP21A1P | SKIV2L | HLA-DQB1-AS1 | C4B | HLA-DQB2 | HLA-DQA2 | HLA-DOB | TNXA
1	114303808	rs6679677	C	A	0.898163	6.89246e-35	3.73318e-12	Lymphocyte	234778	100554	Lymphocyte | Monocyte | Neutrophil | PLR	1.63							DCLRE1B | AP4B1 | PHTF1 | PTPN22 | AP4B1-AS1
6	135418916	rs7776054	A	G	0.738278	9.03474e-35	2.88987e-22	Lymphocyte	234778	100554	Lymphocyte | Monocyte | Neutrophil | PLR	10.25							HBS1L | ALDH8A1 | MYB
9	22151139	rs6475611	G	A	0.840062	2.94288e-34	3.86127e-11	Lymphocyte	234778	100554	Lymphocyte | Neutrophil | NLR	1.003
6	30495681	rs41265607	C	T	0.80065	4.19974e-34	5.06332e-15	Lymphocyte	234778	100554	Lymphocyte | PLR	2.209							VARS2 | HCG4 | HLA-C | DDR1 | HLA-G | ZFP57 | HLA-U | HCG18 | IFITM4P
6	31169571	rs28362359	C	A	0.875132	4.35614e-34	2.69771e-11	Lymphocyte	234778	100554	Lymphocyte	0.329							HLA-C | VARS2 | HCG27 | TCF19 | XXbac-BPG248L24.12 | TNXB | C6orf48 | HSPA1B | VWA7 | LY6G5C | LST1 | NFKBIL1 | MICA | POU5F1 | CCHCR1 | DDAH2 | ATP6V1G2 | TNF | LY6G5B | XXbac-BPG299F13.16
6	30973165	rs1634719	A	G	0.697017	1.17404e-33	1.84654e-14	Lymphocyte	234778	100554	Lymphocyte	8.235	2.02	1.78	1.13	0	0	0	LINC00243 | VARS2 | RPL15P4 | TCF19 | FLOT1 | IER3 | HSPA1B | MICA | HLA-C | PSORS1C3 | POU5F1 | CCHCR1 | HLA-E | HCG27 | ATP6V1G2 | HLA-S | HCG22 | HLA-L | C4A
7	45009341	rs3735485	A	G	0.154592	2.28099e-33	3.98638e-17	Lymphocyte	234778	100554	Lymphocyte | Neutrophil | Basophil | LMR | NLR | PLR	11.11							ZMIZ2 | TBRG4 | CCM2 | MYO1G | SNORA5C | SNHG15 | RP4-647J21.1
10	25220499	rs7914847	G	A	0.632768	1.00458e-32	2.52208e-17	Lymphocyte	234778	100554	Lymphocyte | Basophil	4.751
6	31002452	rs3869098	A	G	0.528402	2.32925e-32	2.20406e-15	Lymphocyte	234778	100554	Lymphocyte	2.518							MICB | HLA-C | HCG27 | HLA-B | VARS2 | ZNRD1 | TCF19 | CYP21A1P | SKIV2L | HSPA1B | LY6G5C | PSORS1C3 | POU5F1 | DDR1 | DDAH2 | ATP6V1G2 | LINC00243 | C4B | HLA-S | TNF | LY6G5B | HLA-L | C4A | TNXA | STK19P
19	10395683	rs5498	A	G	0.57513	2.50105e-32	2.4889e-23	Lymphocyte	234778	100554	Lymphocyte | NLR	2.253							ICAM4 | ICAM5 | ICAM3 | ICAM1 | TMED1 | TYK2 | DNMT1
4	103552430	rs12644381	A	G	0.478761	9.03854e-32	4.07346e-11	Lymphocyte	234778	100554	Lymphocyte	3.144							NFKB1 | MANBA | UBE2D3 | RP11-10L12.2 | LRRC37A15P | RP11-10L12.1 | KRT8P46 | CISD2 | BANK1 | BDH2 | RP11-10L12.4
6	31334945	rs2844575	T	C	0.536123	4.29112e-31	2.63765e-13	Lymphocyte	234778	100554	Lymphocyte | Eosinophil | LMR	10.69	16	12.8	6.23	2.17	16	3.45	MICA | HLA-C | HLA-B | XXbac-BPG181B23.7 | XXbac-BPG299F13.17 | FLOT1 | VARS2 | TNXB | NOTCH4 | PBX2 | CYP21A1P | SKIV2L | GPANK1 | PSORS1C3 | POU5F1 | CCHCR1 | DDR1 | HCP5 | HCG27 | DDAH2 | ATP6V1G2 | LINC00243 | C4B | HLA-S | LTA | CYP21A2 | C4A | TNXA | XXbac-BPG299F13.16
15	90960654	rs10459676	A	G	0.679365	1.43671e-30	9.13924e-15	Lymphocyte	234778	100554	Lymphocyte	0.17							CRTC3 | IQGAP1
2	161330940	rs10173412	T	C	0.798692	6.95726e-29	3.84311e-12	Lymphocyte	234778	100554	Lymphocyte	3.41	0.66	0	1.25	0	0	0	RBMS1
19	13947292	rs895819	T	C	0.662189	3.04144e-27	3.35696e-08	Lymphocyte	234778	100554	Lymphocyte	10.27	11.72	11.8	1.42	2.42	1.07	0	MRI1 | ZSWIM4
4	38316530	rs34670304	G	A	0.447226	3.17351e-27	2.38601e-08	Lymphocyte	234778	100554	Lymphocyte | LMR | NLR	13.67	4.23	3.26	2.1	0	1.83	2.12
17	38072727	rs2872516	C	T	0.461923	5.47948e-27	3.1661e-12	Lymphocyte	234778	100554	Lymphocyte	2.912							ORMDL3 | GSDMB | GSDMA | IKZF3 | RP11-94L15.2 | SMARCE1 | PSMD3 | MED1 | STARD3 | ERBB2 | MIEN1 | PGAP3 | CDK12 | MSL1
1	67470843	rs2755253	C	T	0.29243	7.33235e-27	5.04355e-09	Lymphocyte	234778	100554	Lymphocyte	0.737							SLC35D1 | MIER1
2	25503786	rs56197924	G	A	0.692294	1.02869e-26	2.68169e-11	Lymphocyte	234778	100554	Lymphocyte	0.494	2.6	1.8	2.09	0	0	0	POMC | DNMT3A
2	143801675	rs59441438	T	G	0.873088	1.47245e-26	2.11881e-13	Lymphocyte	234778	100554	Lymphocyte | LMR | NLR | Platelet	6.354							ARHGAP15 | KYNU | AC013437.6 | MTND3P9
19	1078297	rs35140707	C	T	0.899881	2.01651e-26	2.84777e-15	Lymphocyte	234778	100554	Lymphocyte | LMR | NLR | PLR	1.29
6	30884200	rs146114215	G	A	0.99486	4.69697e-26	4.8656e-11	Lymphocyte	234778	100554	Lymphocyte | LMR | NLR | PLR	7.548	1.79	1.75	0.89	0	0	0
20	1931582	rs6045615	A	C	0.673163	1.68906e-25	3.02936e-09	Lymphocyte	234778	100554	Lymphocyte | Basophil	9.456	2.44	2.29	1.1	0	0	0	SNORD56 | SIRPA
11	48050995	rs7130876	A	G	0.798754	4.68758e-25	1.41925e-08	Lymphocyte	234778	100554	Lymphocyte	5.589							NUP160 | DDB2 | ACP2 | PTPRJ | NR1H3 | MTCH2 | FNBP4 | PTPMT1 | MYBPC3 | PSMC3 | AGBL2 | C1QTNF4
4	38591172	rs12651223	G	A	0.647383	5.41518e-25	3.50055e-09	Lymphocyte	234778	100554	Lymphocyte	8.199							AC021860.1 | RP11-617D20.1
6	30075864	rs2023472	A	G	0.411093	5.71407e-25	4.23851e-08	Lymphocyte	234778	100554	Lymphocyte | Monocyte	6.998							HLA-U | FLOT1 | NRM | VARS2 | ABCF1 | DDR1 | TRIM10 | ZNRD1-AS1 | HLA-G | HLA-F | HLA-H | HLA-A | LINC00243 | HLA-F-AS1 | HCG4B | MICD | HCG4P7 | TRIM26 | HLA-W | IFITM4P
3	196501413	rs2089979	A	G	0.58352	1.39144e-24	1.05578e-16	Lymphocyte	234778	100554	Lymphocyte | Neutrophil	4.439	2.43	1.55	1.82	0	0	0	AC117490.2 | NRROS
16	84582965	rs247826	C	T	0.778113	2.81021e-24	6.33227e-11	Lymphocyte	234778	100554	Lymphocyte | Monocyte | Neutrophil | Basophil | PLR	6.318	7.43	4.43	4.33	3.56	0	6.48	COTL1
10	73508791	rs748113	T	C	0.563532	3.47024e-24	1.73193e-08	Lymphocyte	234778	100554	Lymphocyte | LMR | NLR | PLR	7.67	8.12	7.9	3.03	2.3	2.01	1.88	C10orf54 | C10orf105
6	32554445	rs9270094	G	A	0.161201	4.11061e-24	5.74804e-08	Lymphocyte	234778	100554	Lymphocyte	0.005	3.19	0.75	3.47	0	0	0
2	43464818	rs113542380	G	A	0.925097	1.42358e-23	1.27409e-09	Lymphocyte	234778	100554	Lymphocyte | NLR | Platelet	2.19							AC010883.5 | PLEKHH2
6	27626631	rs9468186	A	G	0.707652	1.61775e-23	1.04932e-06	Lymphocyte	234778	100554	Lymphocyte	6.122							ZSCAN9 | RP5-874C20.3 | HIST1H2BK | ZNF204P | ZSCAN12P1
3	12269266	rs13066322	C	T	0.58285	1.96711e-23	2.26671e-10	Lymphocyte	234778	100554	Lymphocyte	2.771							MKRN2 | TSEN2 | SYN2
4	80923409	rs62298617	G	A	0.47031	2.90385e-23	5.02725e-14	Lymphocyte	234778	100554	Lymphocyte	0.613							ANTXR2
22	30570022	rs1003342	A	G	0.444825	4.32205e-23	5.85671e-16	Lymphocyte	234778	100554	Lymphocyte | PLR	6.363							ASCC2 | LIF | SF3A1 | SEC14L3 | ZMAT5 | MTMR3 | DUSP18 | UQCR10 | NIPSNAP1
6	31461711	rs2395040	A	G	0.535119	5.50347e-23	2.23547e-10	Lymphocyte	234778	100554	Lymphocyte	8.886	5.26	4.66	2.19	5.4	16	2.22	NOTCH4 | TCF19 | FLOT1 | IER3 | NRM | AGER | CYP21A1P | SKIV2L | NEU1 | HSPA1B | LSM2 | GPANK1 | APOM | MICA | PSORS1C3 | POU5F1 | CCHCR1 | HCG27 | ATP6V1G2 | LINC00243 | C4B | CYP21A2 | TNF | HLA-B | C4A | TNXA
6	32632587	rs1130397	A	G	0.815785	7.81854e-23	1.75932e-15	Lymphocyte	234778	100554	Lymphocyte	0.29	3.27	2.46	2.81	4.98	1.55	0	HLA-DQB1 | HLA-DQA1 | HLA-DRB5 | HLA-DRA | HLA-DQB1-AS1 | HLA-DRB6 | HLA-DQB2 | HLA-DQA2
12	9906324	rs111791571	A	G	0.941608	9.99204e-23	1.50692e-12	Lymphocyte	234778	100554	Lymphocyte | LMR | PLR	5.509							CLEC2D | CD69 | PZP | KLRG1 | CLEC1B | CLEC12A | CLECL1 | RP11-75L1.2 | RP11-726G1.1 | AC091814.2 | LINC00987 | A2MP1 | RP11-75L1.1 | CLEC12B | RP11-436I9.5
11	122509237	rs11218725	A	G	0.622627	1.4313e-22	2.7455e-08	Lymphocyte	234778	100554	Lymphocyte | NLR | PLR	11.65							UBASH3B
12	113235279	rs7132088	C	T	0.558952	1.99125e-21	8.59037e-07	Lymphocyte	234778	100554	Lymphocyte | Eosinophil	3.379							RPH3A | SDSL | TMEM116 | ADAM1A | MAPKAPK5-AS1
12	12879570	rs34322	T	C	0.476393	2.09862e-21	7.39289e-07	Lymphocyte	234778	100554	Lymphocyte | NLR | PLR	6.436	1.87	1.32	2.04	2.36	0	0	APOLD1 | DUSP16 | CREBL2 | CDKN1B | GPR19
10	50263201	rs4272720	A	G	0.763711	2.10382e-21	1.38728e-08	Lymphocyte	234778	100554	Lymphocyte	0.597							C10orf128 | FAM170B
10	6100725	rs3134883	G	A	0.698449	2.30874e-21	4.56526e-10	Lymphocyte	234778	100554	Lymphocyte | PLR	2.853	1.64	0.91	1.62	0	0	0	IL2RA
6	32682664	rs9275601	C	T	0.558694	1.16066e-20	7.58305e-08	Lymphocyte	234778	100554	Lymphocyte | Monocyte | Eosinophil | PLR	3.025							HLA-DQB1 | HLA-DQA1 | HLA-DRB5 | HLA-DRB1 | HLA-DMA | RNY4P10 | TAPSAR1 | TAP2 | PBX2 | AGER | CYP21A1P | HLA-DQB1-AS1 | C4B | HLA-DPB2 | HLA-DRB6 | HLA-DPA1 | CYP21A2 | HLA-DQB2 | PSMB9 | HLA-DOB | C4A | STK19P
12	111590492	rs4766542	T	C	0.847531	2.35435e-20	2.38888e-05	Lymphocyte	234778	100554	Lymphocyte | Eosinophil	0.798							ALDH2 | TMEM116 | TCTN1 | MAPKAPK5-AS1 | RP3-473L9.4
6	403799	rs3778607	A	G	0.452862	2.7143e-20	1.4834e-06	Lymphocyte	234778	100554	Lymphocyte | LMR | PLR	1.58	3.23	1.95	2.31	0	1.03	0
3	28286261	rs10510607	C	T	0.826249	4.20499e-20	5.3774e-07	Lymphocyte	234778	100554	Lymphocyte	5.802							CMC1 | EOMES | AZI2
19	16802009	rs2633339	T	C	0.0496457	4.51052e-20	8.36979e-07	Lymphocyte	234778	100554	Lymphocyte | LMR | PLR	3.084							SLC35E1
6	31487454	rs34451538	G	A	0.971152	5.70311e-20	5.27133e-06	Lymphocyte	234778	100554	Lymphocyte | Basophil	0.321							CYP21A1P | SKIV2L | C6orf48 | HSPA1B | LY6G5C | NCR3 | LST1 | MICA | HLA-C | PSORS1C3 | POU5F1 | HCG27 | ATP6V1G2 | HLA-B
22	39553772	rs139413	A	G	0.561497	8.15519e-20	4.74146e-11	Lymphocyte	234778	100554	Lymphocyte | Basophil	3.13							APOBEC3H | CBX7 | APOBEC3F | CBX6 | APOBEC3G | APOBEC3D | APOBEC3C
4	38132999	rs633059	A	G	0.669143	8.48189e-20	1.28188e-06	Lymphocyte	234778	100554	Lymphocyte	3.952	11.07	8.36	5.12	0	1.31	0
17	74405341	rs72858197	C	T	0.798487	1.3602e-19	0.00165471	Lymphocyte	234778	100554	Lymphocyte	0.938							ST6GALNAC2 | PRPSAP1 | UBE2O | SPHK1
1	158584675	rs2518490	A	G	0.734129	1.53509e-19	4.15264e-10	Lymphocyte	234778	100554	Lymphocyte | PLR	7.013							CD1E | SPTA1
9	91495135	rs61750929	C	T	0.944613	1.8908e-19	4.02057e-15	Lymphocyte	234778	100554	Lymphocyte | Monocyte | NLR | Platelet	2.507							CKS2 | S1PR3
4	38566400	rs34258575	C	T	0.965157	4.00331e-19	3.5707e-06	Lymphocyte	234778	100554	Lymphocyte	1.67
20	8607393	rs4432538	G	A	0.492407	4.9979e-19	3.12798e-16	Lymphocyte	234778	100554	Lymphocyte | Monocyte	10.49
6	26196593	rs67575965	A	G	0.767226	9.44442e-19	2.15979e-06	Lymphocyte	234778	100554	Lymphocyte | Neutrophil	5.648							BTN3A2 | BTN3A1 | BTN2A1 | BTN2A2 | HIST1H3B | HIST1H2BD | HIST1H4H | HIST1H2AE | HMGN4 | HIST1H2BG | HIST1H3E | HIST1H3D | HIST1H1PS1 | RP11-457M11.5
6	108053969	rs6568490	G	T	0.836698	1.13002e-18	0.000141749	Lymphocyte	234778	100554	Lymphocyte	1.967							SCML4
12	111991249	rs61944388	A	C	0.958664	1.14779e-18	4.34515e-08	Lymphocyte	234778	100554	Lymphocyte	1.585							ALDH2 | TMEM116
1	160794456	rs556810	A	G	0.57752	1.16429e-18	4.08207e-06	Lymphocyte	234778	100554	Lymphocyte	1.326							CD244 | LY9 | SLAMF7 | FCRLA | USF1 | ITLN1 | TSTD1
19	16423683	rs12461919	A	G	0.892707	1.78342e-18	1.58336e-12	Lymphocyte	234778	100554	Lymphocyte | PLR	2.98							C19orf44 | KLF2
3	27757018	rs2371108	G	T	0.613362	2.01858e-18	1.79446e-06	Lymphocyte	234778	100554	Lymphocyte | Basophil	9.851	1.95	2.82	0	0	0	0	EOMES | CMC1
2	111604642	rs13019266	T	C	0.321458	2.58996e-18	0.00163734	Lymphocyte	234778	100554	Lymphocyte	14.54	3.9	3.64	2.02	0	2	0	BCL2L11
13	114767455	rs142368394	A	G	0.927134	3.48145e-18	1.98024e-05	Lymphocyte	234778	100554	Lymphocyte | PLR	5.834	5.37	6.58	0	1.46	0	2	RASA3 | LINC00565
10	6096667	rs12722496	A	G	0.890802	5.12488e-18	0.000784749	Lymphocyte	234778	100554	Lymphocyte | PLR	4.79							RP11-445P17.6 | IL2RA
17	2005969	rs9905316	A	G	0.908832	5.68776e-18	1.07321e-05	Lymphocyte	234778	100554	Lymphocyte	9.31							DPH1 | SRR
6	29611885	rs3131854	T	C	0.212763	6.00097e-18	3.98992e-07	Lymphocyte	234778	100554	Lymphocyte	0.449							HLA-F-AS1 | HLA-A | XXbac-BPG170G13.32 | HCG4P7 | HLA-K | GABBR1 | ABCF1 | HLA-E | TRIM31 | PPP1R11 | HLA-J | HCG9 | HLA-G | HLA-F | ZFP57 | TRIM27 | HLA-H | HLA-U | MICD | ZDHHC20P1 | TRIM26 | HLA-W | IFITM4P | DDX39BP2
14	103361937	rs57521303	T	C	0.778497	8.22231e-18	1.74772e-08	Lymphocyte	234778	100554	Lymphocyte	9.99							TRAF3 | EIF5 | AMN
11	128307814	rs12794572	T	C	0.610941	9.41494e-18	8.29347e-07	Lymphocyte	234778	100554	Lymphocyte	2.583
2	202138385	rs13030042	T	C	0.348316	1.02896e-17	1.14748e-06	Lymphocyte	234778	100554	Lymphocyte	5.942							CASP8 | TRAK2 | CFLAR | CASP10 | BZW1 | ALS2CR12 | PPIL3
17	17698254	rs8067439	G	A	0.35156	1.11259e-17	1.79828e-10	Lymphocyte	234778	100554	Lymphocyte	0.81	5	5.39	0.79	1.31	3.89	1.37	TOM1L2 | SREBF1 | ALKBH5 | RASD1 | PEMT | GID4 | ATPAF2 | TOP3A | RP11-524F11.1
6	27471448	rs12529756	C	T	0.429967	1.20431e-17	7.87521e-05	Lymphocyte	234778	100554	Lymphocyte | PLR	3.088	3.41	2.62	2.22	1.77	0	0	ZNF184 | ZNF391 | ZSCAN9 | ZNF322 | HMGN4 | ZKSCAN4 | ZKSCAN3 | ZSCAN16 | HIST1H2BK | ZNF204P | ZNF192P1 | HCG11 | CTA-14H9.5
2	27730940	rs1260326	T	C	0.394893	1.5265e-17	1.18734e-07	Lymphocyte	234778	100554	Lymphocyte | Neutrophil | Basophil | Platelet	12.52							AC074117.10 | EIF2B4 | NRBP1 | SNX17 | PPM1G | SLC5A6 | ATRAID | KRTCAP3 | ZNF513 | GPN1 | AC093690.1 | ZNF512
6	122721510	rs1741820	A	G	0.45543	1.6984e-17	1.55151e-10	Lymphocyte	234778	100554	Lymphocyte	6.714							HSF2 | SERINC1 | PKIB | SMPDL3A
1	198663661	rs10494783	G	A	0.948919	2.48497e-17	1.33699e-08	Lymphocyte	234778	100554	Lymphocyte | Neutrophil | Basophil | PLR	2.149	0.57	0	1.13	0	0	0
4	103449131	rs113473633	A	G	0.9738	2.55263e-17	2.84614e-06	Lymphocyte	234778	100554	Lymphocyte | Eosinophil | NLR | PLR	11.04	2	0.94	2.3	0	0	0	NFKB1
14	35871093	rs696	C	T	0.636575	2.98445e-17	1.59148e-06	Lymphocyte	234778	100554	Lymphocyte | PLR	10.79							PPP2R3C | SRP54 | NFKBIA | RP11-85K15.2
3	46384204	rs113341849	G	A	0.883017	3.21564e-17	1.17994e-05	Lymphocyte	234778	100554	Lymphocyte	0.23							CCR3 | LIMD1 | CCR5 | CCR1 | CCR9 | SACM1L | FLT1P1
17	4973782	rs9897420	G	A	0.542831	3.35717e-17	1.67306e-07	Lymphocyte	234778	100554	Lymphocyte	2.702							MINK1 | RABEP1 | DHX33 | NLRP1 | SPAG7 | CAMTA2 | RNF167 | SLC25A11 | CHRNE | NUP88 | RPAIN | USP6 | PLD2 | SCIMP | ZNF594 | ZFP3 | GP1BA | C17orf107 | AC012146.7 | RP11-333E1.1
6	32682394	rs3997848	T	G	0.676394	3.71118e-17	3.04732e-07	Lymphocyte	234778	100554	Lymphocyte	3.287							SKIV2L | HLA-DRB1 | TNXB | HLA-DQB1 | HLA-DQA1 | HLA-DRB5 | NOTCH4 | CYP21A1P | HLA-DQB1-AS1 | HLA-DRB6 | HLA-DQB2 | HLA-DQA2 | PSMB9 | HLA-DOB | TNXA | STK19P
3	71382067	rs71298382	A	G	0.972641	7.91648e-17	2.71609e-05	Lymphocyte	234778	100554	Lymphocyte | LMR | NLR | PLR	0.288
16	30644216	rs7204632	C	T	0.637212	1.03379e-16	2.6911e-08	Lymphocyte	234778	100554	Lymphocyte	1.561							YPEL3 | HSD3B7 | SETD1A | MAPK3 | STX4 | BCKDK | KAT8 | RNF40 | ITGAX | TBX6 | PPP4C | ZNF689 | PRR14 | ZNF668 | VKORC1 | INO80E | ITGAM | PRSS36 | RP11-347C12.2 | ZNF785 | ZNF688 | AC002310.12 | RP11-196G11.2 | RP11-120K18.3
6	27296364	rs7744605	C	A	0.555703	1.2632e-16	1.30921e-06	Lymphocyte	234778	100554	Lymphocyte	1.483							ZNF184 | BTN2A1 | PRSS16 | ZNF391 | HIST1H2BJ | ZSCAN9 | PGBD1 | ABT1 | ZNF322 | HMGN4 | BTN3A2 | HIST1H2BO | ZSCAN16 | RP5-874C20.3 | HIST1H2BK | RP1-265C24.5 | ZSCAN12P1 | RP11-457M11.5
6	35585614	rs9368878	C	T	0.305683	1.26872e-16	0.000104087	Lymphocyte	234778	100554	Lymphocyte	1.236
5	127388844	rs2250127	G	A	0.752848	1.63238e-16	2.03612e-07	Lymphocyte	234778	100554	Lymphocyte | NLR | PLR	0.705							SLC12A2 | CTC-228N24.3 | FBN2
2	112219429	rs138672815	C	T	0.972509	1.76026e-16	1.94509e-05	Lymphocyte	234778	100554	Lymphocyte | PLR	2.138
1	101703249	rs1411017	T	C	0.969138	2.33955e-16	0.000265069	Lymphocyte	234778	100554	Lymphocyte | LMR | NLR | PLR	12.36	2.63	1.19	2.57	0	1.31	0
6	29148405	rs114503016	C	A	0.986463	3.49161e-16	2.09709e-06	Lymphocyte	234778	100554	Lymphocyte | LMR | NLR | PLR	3.75							ZSCAN9 | RP5-874C20.3 | HLA-F | MICD | HCG4P7 | HLA-K | HLA-W | IFITM4P | HCG4P3
3	18760058	rs113261052	A	G	0.827767	4.38862e-16	4.24584e-10	Lymphocyte	234778	100554	Lymphocyte	8.393
17	72677157	rs9894520	T	C	0.215432	4.72948e-16	0.00173756	Lymphocyte	234778	100554	Lymphocyte	2.105							CD300LF | CD300A | CD300LB | CD300E | CD300LD | AC079325.6 | AC079325.5
10	65191645	rs7924036	G	T	0.496451	5.07409e-16	1.41905e-07	Lymphocyte	234778	100554	Lymphocyte	1.416							NRBF2 | REEP3 | JMJD1C
19	16436569	rs45586037	G	A	0.980686	5.33408e-16	2.20254e-09	Lymphocyte	234778	100554	Lymphocyte | LMR	6.792	16	16	3.7	16	5.08	2.2	SLC35E1 | RAB8A
12	111877302	rs111442488	C	A	0.960387	5.45131e-16	0.000896749	Lymphocyte	234778	100554	Lymphocyte	4.386							ALDH2
13	114920867	rs9590390	G	A	0.706398	1.02976e-15	8.60165e-10	Lymphocyte	234778	100554	Lymphocyte | NLR | PLR	3.295	3.45	4.51	0.74	0	0	0	CDC16 | GAS6 | RASA3 | CHAMP1 | LINC00565
5	131722951	rs274555	C	T	0.597373	1.14629e-15	5.56509e-08	Lymphocyte	234778	100554	Lymphocyte	7.194	10.41	9.55	2.31	1.15	16	0	P4HA2 | SLC22A5 | AC034220.3 | SLC22A4 | RAD50 | IRF1 | AC116366.6
2	182301049	rs155133	G	T	0.651659	1.17287e-15	1.39299e-11	Lymphocyte	234778	100554	Lymphocyte | PLR	8.835							ITGA4 | CERKL
17	2729652	rs6502555	T	C	0.731829	1.19542e-15	1.99124e-09	Lymphocyte	234778	100554	Lymphocyte | NLR | PLR	6.109	1.87	2.73	0	0	6.13	0
12	6442346	rs1800692	A	G	0.413594	1.24355e-15	4.08075e-06	Lymphocyte	234778	100554	Lymphocyte	8.301							TNFRSF1A | PLEKHG6 | SCNN1A | LTBR | RP1-102E24.8
8	79047096	rs6996222	G	T	0.648944	1.2461e-15	9.81431e-05	Lymphocyte	234778	100554	Lymphocyte	0.074							ZC2HC1A | PKIA
8	129007207	rs10956403	A	G	0.654771	1.36371e-15	5.26624e-08	Lymphocyte	234778	100554	Lymphocyte	3.639							MYC | PVT1
1	150673684	rs4970926	T	C	0.486568	1.68768e-15	6.07922e-10	Lymphocyte	234778	100554	Lymphocyte | NLR	10.88							CTSK | HORMAD1 | GOLPH3L | CTSS | ARNT | ECM1 | SETDB1 | ADAMTSL4 | MCL1 | ANXA9 | CERS2 | PSMD4 | BNIPL | SCNM1 | CDC42SE1 | ADAMTSL4-AS1 | RN7SL473P | RN7SL600P
20	39271006	rs11698548	A	G	0.424305	1.71367e-15	6.30625e-06	Lymphocyte	234778	100554	Lymphocyte	0.45							MAFB
10	121049819	rs11198861	G	A	0.487763	2.14154e-15	0.000525296	Lymphocyte	234778	100554	Lymphocyte | NLR	0.548							PRDX3 | SFXN4 | GRK5
14	35816921	rs734008	T	G	0.795607	2.54225e-15	0.00012693	Lymphocyte	234778	100554	Lymphocyte	4.679	2.31	2.16	1.11	0	0	0	PPP2R3C | KIAA0391 | SRP54 | NFKBIA | FAM177A1
6	32962882	rs11757367	G	A	0.832233	2.67851e-15	3.8641e-06	Lymphocyte	234778	100554	Lymphocyte	1.374							PSMB9 | HLA-DMA | BAK1 | ITPR3 | HLA-DQB1 | HLA-DRB1 | HLA-DQA1 | HLA-DRB5 | HSD17B8 | COL11A2 | TAPSAR1 | PBX2 | AGER | RNF5 | CYP21A1P | HLA-DQB1-AS1 | C4B | HLA-DPB2 | HLA-DPA1 | CYP21A2 | HLA-DQB2 | ZBTB22 | TNXA
2	25489349	rs11690500	T	C	0.821297	2.92749e-15	5.75385e-08	Lymphocyte	234778	100554	Lymphocyte	0.259							DNAJC27 | DNMT3A
4	113073699	rs4834221	G	A	0.601216	3.46293e-15	0.000147138	Lymphocyte	234778	100554	Lymphocyte	0.874							ALPK1 | AP1AR | TIFA | RP11-73K9.2 | C4orf32
1	236087992	rs4660128	T	C	0.1028	3.54926e-15	7.79813e-06	Lymphocyte	234778	100554	Lymphocyte | PLR	1.218							LYST
17	4616387	rs35592645	C	A	0.751129	3.61091e-15	1.56224e-07	Lymphocyte	234778	100554	Lymphocyte	6.181							ARRB2 | ALOX15 | ZMYND15 | MED11 | CXCL16
5	158199693	rs17056205	C	T	0.903837	3.63887e-15	0.0153578	Lymphocyte	234778	100554	Lymphocyte	2.535	0.59	0	1.16	0	0	0
14	103850433	rs3759576	C	T	0.630934	3.95362e-15	0.000254564	Lymphocyte	234778	100554	Lymphocyte	0.135							BAG5
5	157940011	rs10476255	C	T	0.743494	5.23288e-15	1.18992e-07	Lymphocyte	234778	100554	Lymphocyte | NLR | PLR	6.518	1.28	0.73	1.31	0	0	0
14	75968608	rs9323612	A	G	0.669092	5.46423e-15	1.6261e-06	Lymphocyte	234778	100554	Lymphocyte | LMR | NLR	4.481							FLVCR2 | BATF
1	101657185	rs3900628	C	A	0.603769	6.07579e-15	4.20816e-05	Lymphocyte	234778	100554	Lymphocyte | NLR | PLR	6.352							RP11-421L21.3
6	35362525	rs7769719	G	A	0.95271	7.76993e-15	5.9064e-10	Lymphocyte	234778	100554	Lymphocyte | Platelet	0.505							DEF6 | ZNF76 | UHRF1BP1 | PPARD | SLC26A8 | SNRPC | RPS10 | C6orf106 | RPL10A | RP1-179N16.6
16	67828078	rs138748841	A	G	0.941228	9.2541e-15	4.66369e-07	Lymphocyte	234778	100554	Lymphocyte | LMR | NLR | PLR	0.394							SLC7A6 | PRMT7 | DPEP3 | DPEP2 | DUS2
22	21921686	rs140490	G	T	0.808572	9.71628e-15	1.40321e-14	Lymphocyte	234778	100554	Lymphocyte	5.257	14.36	15.2	0.74	10.6	0	0	UBE2L3 | PPM1F | CCDC116 | RIMBP3C | PI4KAP2
6	42025545	rs6917738	A	C	0.871789	1.18859e-14	0.00893155	Lymphocyte	234778	100554	Lymphocyte | NLR	4.078							MED20
5	118739809	rs6895052	T	C	0.771344	1.49306e-14	1.23135e-06	Lymphocyte	234778	100554	Lymphocyte	3.499							TNFAIP8 | HSD17B4
9	123645760	rs7858209	G	A	0.43122	1.7097e-14	0.000788183	Lymphocyte	234778	100554	Lymphocyte	3.743							C5 | CNTRL | PHF19 | GSN | FBXW2 | RAB14 | MEGF9 | TRAF1 | PSMD5-AS1 | PSMD5 | CDK5RAP2
14	64977053	rs11848179	A	G	0.68138	1.89618e-14	7.54465e-08	Lymphocyte	234778	100554	Lymphocyte | NLR	5.565	0.53	0	1.07	0	0	0	ZBTB1 | SYNE2 | ZBTB25 | ESR2 | CHURC1
1	203667409	rs2228445	T	C	0.0985554	3.23845e-14	1.86076e-05	Lymphocyte	234778	100554	Lymphocyte	12.21	2.01	1.35	1.54	0	0	0	ATP2B4 | LAX1
6	32980446	rs4559123	C	T	0.91472	3.55526e-14	0.000615416	Lymphocyte	234778	100554	Lymphocyte | PLR	0.177							HLA-DRB5 | COL11A2 | HLA-DOA | HLA-DPB1 | HLA-DRB6
6	25706366	rs9467577	T	C	0.725841	3.70012e-14	8.54813e-05	Lymphocyte	234778	100554	Lymphocyte	2.062							BTN3A2 | U91328.19 | SLC17A3 | BTN3A1 | LRRC16A | BTN2A1 | BTN2A2 | BTN2A3P | HIST1H2BD | HIST1H1E | HIST1H2AC | HCG11 | CTA-14H9.5
6	90976768	rs72928038	G	A	0.819689	4.11855e-14	8.11653e-10	Lymphocyte	234778	100554	Lymphocyte | LMR	21.1							BACH2
12	9902666	rs11608493	A	G	0.937453	4.16012e-14	7.6316e-07	Lymphocyte	234778	100554	Lymphocyte | LMR | PLR	6.355							CLEC2D | CLEC12A | CLECL1 | RP11-75L1.2 | RP11-726G1.1 | DDX12P | RP11-75L1.1
4	57838583	rs17087335	G	T	0.813136	4.29391e-14	8.41893e-05	Lymphocyte	234778	100554	Lymphocyte	9.187							REST | POLR2B | RP11-738E22.3
2	144200697	rs76217384	A	G	0.767801	4.46939e-14	3.33917e-05	Lymphocyte	234778	100554	Lymphocyte	20.5							ARHGAP15
13	43049482	rs9594768	C	A	0.469908	5.00572e-14	0.00743306	Lymphocyte	234778	100554	Lymphocyte	1.127	1.26	2.01	0	0	0	0	AKAP11
1	101689907	rs114761090	G	A	0.977942	5.04341e-14	0.0150943	Lymphocyte	234778	100554	Lymphocyte | PLR	8.251
19	51728477	rs12459419	C	T	0.67502	6.26083e-14	1.06059e-06	Lymphocyte	234778	100554	Lymphocyte | Neutrophil | Basophil | Platelet	13.49	3.14	2.97	1.28	9.31	0	3.03	CD33 | SIGLEC22P | SIGLEC7 | VSIG10L
17	57832391	rs2777899	T	G	0.453443	6.38963e-14	3.75159e-07	Lymphocyte	234778	100554	Lymphocyte	6.49							RNFT1 | RP11-178C3.2 | HEATR6 | TUBD1 | YPEL2 | RP11-3K24.1
3	151007175	rs9863821	C	T	0.225466	6.62304e-14	9.5209e-05	Lymphocyte	234778	100554	Lymphocyte	0.167							GPR87 | MED12L | P2RY13 | P2RY12 | P2RY14 | GPR171
13	114805121	rs7984414	C	A	0.578912	7.50404e-14	0.000532389	Lymphocyte	234778	100554	Lymphocyte | PLR	5.129	3.39	4.44	0	1.11	1.03	0	RASA3 | GAS6 | LINC00565
17	2883320	rs7503461	C	T	0.681611	7.66328e-14	1.05204e-06	Lymphocyte	234778	100554	Lymphocyte	0.254
4	38336923	rs80267050	C	T	0.980135	7.73096e-14	1.93784e-05	Lymphocyte	234778	100554	Lymphocyte | NLR | PLR	11.98	1.07	0	1.78	0	0	0
3	39307162	rs3732378	G	A	0.826898	8.12543e-14	2.62864e-10	Lymphocyte	234778	100554	Lymphocyte | Monocyte | NLR | PLR	17.61							CSRNP1 | CX3CR1
6	24806338	rs9393586	T	C	0.459866	8.48644e-14	4.8484e-07	Lymphocyte	234778	100554	Lymphocyte	0.243							FAM65B | TDP2 | C6orf62 | KIAA0319 | PPIAP29 | RP1-245M18.2 | C6orf229 | AL512428.1
13	50830002	rs2762060	G	A	0.54048	1.04169e-13	1.77192e-09	Lymphocyte	234778	100554	Lymphocyte	7.96							DLEU1 | DLEU7 | EBPL | RCBTB1
4	38473993	rs1551640	G	A	0.165487	1.04695e-13	0.00715405	Lymphocyte	234778	100554	Lymphocyte	2.953							RP11-213G21.1 | AC021860.1
17	5217179	rs11078557	C	T	0.604134	1.25931e-13	0.00418281	Lymphocyte	234778	100554	Lymphocyte	6.617							RABEP1 | NUP88 | RPAIN | CAMTA2 | RNF167 | CHRNE | USP6 | PLD2 | KIF1C | ARRB2 | PSMB6 | SCIMP | ZNF232 | MIS12 | AC012146.7 | RP11-333E1.1 | RP5-1050D4.5
7	92408370	rs445	C	T	0.904694	1.29744e-13	5.10262e-05	Lymphocyte	234778	100554	Lymphocyte | Monocyte | Neutrophil | Basophil | Eosinophil | LMR | NLR | PLR	2.673
8	41630447	rs4737010	G	A	0.770973	1.44357e-13	1.42161e-05	Lymphocyte	234778	100554	Lymphocyte | Monocyte | NLR | PLR	0.518	2.61	1.99	1.59	1.74	0	0
6	32343735	rs28869508	C	T	0.979376	1.72198e-13	0.0093317	Lymphocyte	234778	100554	Lymphocyte	0.304							HLA-DQB1 | HLA-DQA1 | AGER | LY6G5C | AIF1 | NCR3 | DDAH2 | HLA-DOB | STK19P
19	10582963	rs11085734	G	A	0.502452	1.73234e-13	1.2476e-08	Lymphocyte	234778	100554	Lymphocyte	0.369							ICAM3 | ICAM1 | TMED1 | MRPL4 | TYK2 | CDC37 | SLC44A2 | AP1M2 | CTC-429L19.3
19	44153100	rs4760	A	G	0.843998	2.24834e-13	4.01373e-05	Lymphocyte	234778	100554	Lymphocyte | Neutrophil | Basophil | NLR	22.2							CADM4 | PLAUR | XRCC1 | ETHE1 | PHLDB3
6	7145191	rs557074	T	G	0.80143	2.46733e-13	4.12676e-06	Lymphocyte	234778	100554	Lymphocyte | PLR	6.679							RREB1
6	31659731	rs805282	T	G	0.756079	2.7359e-13	0.000898152	Lymphocyte	234778	100554	Lymphocyte	9.053							LY6G5C | GPANK1 | AIF1 | LY6G5B | C6orf48 | TCF19 | FLOT1 | HLA-DQB1 | HLA-DRB1 | HLA-DQA1 | HLA-DRB5 | RNF5 | CYP21A1P | HSPA1B | HSPA1L | VWA7 | CSNK2B | PRRC2A | LST1 | MICB | HLA-C | PSORS1C3 | POU5F1 | HCG27 | ATF6B | DDAH2 | LINC00243 | HLA-S | TNXA | STK19P
1	66149341	rs10889574	G	A	0.644302	2.86337e-13	4.77041e-09	Lymphocyte	234778	100554	Lymphocyte | Monocyte | Neutrophil | Basophil	1.756							LEPR | LEPROT
2	129060871	rs71420836	C	T	0.904186	3.03522e-13	0.00877437	Lymphocyte	234778	100554	Lymphocyte	0.293	5.28	5.52	1.56	0	1.2	0	HS6ST1
12	9823486	rs12817365	T	C	0.909329	3.10521e-13	2.56582e-05	Lymphocyte	234778	100554	Lymphocyte | LMR | PLR	4.431	3.15	1.48	3.12	0	0	0	CLECL1 | RP11-705C15.3 | CLEC2D | CD69 | KLRG1 | RP11-75L1.2 | RP11-75L1.1 | RP11-705C15.2 | RP11-599J14.2
6	30555785	rs6941249	T	C	0.977491	3.23382e-13	0.000543716	Lymphocyte	234778	100554	Lymphocyte	1.872							IER3 | TUBB | MRPS18B | DDR1 | ZNRD1-AS1 | HLA-G | ZFP57 | HLA-H | HLA-A | HLA-F-AS1 | HCG4B | HLA-K | ZDHHC20P1 | HLA-B
6	32853277	rs7767732	C	T	0.821806	3.66595e-13	5.92525e-05	Lymphocyte	234778	100554	Lymphocyte | Neutrophil | Basophil | Eosinophil | PLR	1.46							PSMB9 | TAP1 | TNXB | HLA-DQB1 | HLA-DRB1 | HLA-DQA1 | HLA-DPB2 | HLA-DQB2 | HLA-DQA2
19	10492274	rs144309607	C	T	0.952758	4.05968e-13	1.47742e-07	Lymphocyte	234778	100554	Lymphocyte | NLR | Platelet | PLR	0.476							KEAP1 | ICAM5 | TYK2
10	64599100	rs10822063	A	G	0.920217	4.23823e-13	2.68019e-05	Lymphocyte	234778	100554	Lymphocyte	3.69	0.54	0	1.09	0	0	0
2	182049441	rs62180195	T	C	0.963687	4.74356e-13	8.09984e-05	Lymphocyte	234778	100554	Lymphocyte | PLR	6.225	4.16	2.78	2.5	0	0	0	ITGA4 | UBE2E3
9	35686376	rs760402	G	A	0.310854	5.27626e-13	0.00404748	Lymphocyte	234778	100554	Lymphocyte	7.215	0.79	1.42	0	0	0	0	TPM2 | RGP1 | GBA2 | ARHGEF39 | FAM221B
6	32583813	rs1846190	G	A	0.712976	8.36444e-13	7.33309e-05	Lymphocyte	234778	100554	Lymphocyte	11							HLA-DQB1 | HLA-DQA2 | HLA-DQA1 | HLA-DRB1 | HLA-DRB5 | TAP2 | HLA-DRA | PRRT1 | CYP21A1P | SKIV2L | LY6G5C | DDAH2 | HLA-DQB1-AS1 | C4B | HLA-DRB6 | CYP21A2 | ZBTB22 | LY6G5B | PSMB9 | HLA-DOB
5	134722833	rs75925066	C	A	0.976594	9.20982e-13	1.35431e-09	Lymphocyte	234778	100554	Lymphocyte | PLR	8.888	6.12	4.03	3.34	1.88	0.96	2.03	H2AFY
19	47690811	rs34159938	G	A	0.740962	9.44756e-13	0.000462632	Lymphocyte	234778	100554	Lymphocyte	0.799							BBC3 | SAE1 | CCDC9 | ZC3H4 | PRR24
8	79753010	rs4739140	C	T	0.390404	1.03281e-12	1.42354e-06	Lymphocyte	234778	100554	Lymphocyte	0.989	3.94	2.06	2.98	0	1.84	0	ZC2HC1A | PKIA
6	106563272	rs58550282	G	A	0.803517	1.04779e-12	0.0118068	Lymphocyte	234778	100554	Lymphocyte	3.711
7	22738917	rs34788132	A	G	0.776712	1.64979e-12	0.0365912	Lymphocyte	234778	100554	Lymphocyte	3.019							NUPL2 | IL6 | TOMM7 | KLHL7-AS1
12	111730209	rs184099148	T	C	0.953456	1.70916e-12	2.07669e-05	Lymphocyte	234778	100554	Lymphocyte | Eosinophil	0.057
13	50655989	rs41284816	G	T	0.980843	1.78182e-12	0.0302789	Lymphocyte	234778	100554	Lymphocyte	14.55	16	11.3	10	10.5	2.87	3.15	EBPL | RCBTB1 | PHF11 | DLEU7
9	38199494	rs2585666	C	T	0.513642	2.06414e-12	0.0002469	Lymphocyte	234778	100554	Lymphocyte	1.761	0.95	1.62	0	0	0	0	POLR1E
7	28178262	rs4722762	G	T	0.804929	2.16154e-12	0.00654724	Lymphocyte	234778	100554	Lymphocyte	0.815							JAZF1 | JAZF1-AS1
1	101762529	rs10875371	C	T	0.580249	2.42202e-12	6.65165e-05	Lymphocyte	234778	100554	Lymphocyte	0.073							S1PR1
13	41522338	rs9532679	A	C	0.849518	2.48677e-12	2.63192e-06	Lymphocyte	234778	100554	Lymphocyte | NLR	14.62							ELF1 | MRPS31 | SLC25A15
7	6502367	rs6796	T	C	0.722258	2.60566e-12	1.4015e-05	Lymphocyte	234778	100554	Lymphocyte | Monocyte | LMR | NLR	14.22							KDELR2 | ZDHHC4 | C7orf26 | DAGLB
1	23432346	rs1208930	C	T	0.268156	3.49954e-12	0.0229843	Lymphocyte	234778	100554	Lymphocyte	5.86							KDM1A | HNRNPR | LUZP1 | ZNF436
6	28020065	rs74537235	A	C	0.958845	3.79971e-12	0.00964617	Lymphocyte	234778	100554	Lymphocyte | Neutrophil	0.672							ZNF391 | ZNF184 | RP5-874C20.3 | TRIM27
6	33355103	rs9278039	T	C	0.854906	4.16417e-12	3.38662e-07	Lymphocyte	234778	100554	Lymphocyte	2.681							ITPR3 | CUTA | HLA-DRB5 | DAXX | VPS52 | HLA-DPB1 | HLA-DPB2 | WDR46 | HLA-DRB6 | HLA-DPA1 | TAPBP
19	7415064	rs62111672	G	A	0.958775	4.44883e-12	9.18503e-09	Lymphocyte	234778	100554	Lymphocyte | Eosinophil | LMR | NLR | PLR	8.563	3.64	3.23	2.04	2.77	1.41	0
4	106216667	rs2101975	A	G	0.567289	4.46525e-12	8.9417e-06	Lymphocyte	234778	100554	Lymphocyte | NLR	1.444							PPA2
19	4068885	rs60722909	G	A	0.961656	5.2197e-12	0.00622976	Lymphocyte	234778	100554	Lymphocyte	1.315							MAP2K2 | ZBTB7A
3	49936102	rs2230590	T	C	0.482974	5.45458e-12	0.00696424	Lymphocyte	234778	100554	Lymphocyte | Neutrophil	0.004	2.11	2.33	0.77	0	1.06	0	RBM6 | GMPPB | UBA7 | WDR6 | HEMK1 | MAPKAPK3 | AMT | APEH | RNF123 | MON1A | ARIH2 | P4HTM | FAM212A | KLHDC8B | HYAL3 | NAT6
19	16365586	rs34249309	T	C	0.356998	5.56868e-12	8.11955e-07	Lymphocyte	234778	100554	Lymphocyte | PLR	2.847							AP1M1 | FAM32A
6	31572801	rs62395789	G	A	0.955907	6.19611e-12	1.15825e-05	Lymphocyte	234778	100554	Lymphocyte | PLR	0.162							POU5F1 | HLA-DRB5 | DDX39B | SKIV2L | NELFE | VWA7 | LY6G5C | GPANK1 | MICA | PSORS1C3 | DDR1 | HCG27 | HLA-DRB6 | HLA-B | LY6G5B
6	21809195	rs73735248	C	T	0.84136	6.26267e-12	5.20584e-06	Lymphocyte	234778	100554	Lymphocyte	16.61
13	28604007	rs76428106	T	C	0.986792	6.34398e-12	1.36046e-05	Lymphocyte	234778	100554	Lymphocyte | Monocyte | Neutrophil | Basophil | LMR | PLR	1.734							FLT3
6	31224667	rs9264277	T	C	0.366881	6.44178e-12	2.80208e-07	Lymphocyte	234778	100554	Lymphocyte | Monocyte | Neutrophil | LMR | PLR	7.029							HLA-C | HCG27 | PSORS1C3 | TCF19 | HSPA1B | POU5F1 | DDR1 | HLA-S | XXbac-BPG299F13.16
6	34830754	rs1883638	C	T	0.838549	6.58646e-12	1.68758e-06	Lymphocyte	234778	100554	Lymphocyte | Platelet	4.88							UHRF1BP1 | SNRPC | FANCE | C6orf106
6	130396545	rs13209890	T	G	0.739107	7.06104e-12	0.00998434	Lymphocyte	234778	100554	Lymphocyte | Basophil	1.58	0.67	0	1.26	0	1.02	0	L3MBTL3 | SAMD3
1	161683136	rs11746	G	A	0.512492	7.68398e-12	0.000319625	Lymphocyte	234778	100554	Lymphocyte	3.609							FCRLB | FCGR2B | SDHC | HSPA6 | RP11-456P18.2
3	136610996	rs4678451	T	C	0.310416	9.17918e-12	4.99798e-05	Lymphocyte	234778	100554	Lymphocyte	10.44							RP11-731C17.2 | NCK1 | IL20RB | RP11-85F14.5 | PCCB | STAG1 | SLC35G2
19	1109215	rs11669443	G	A	0.764696	1.00173e-11	1.68881e-05	Lymphocyte	234778	100554	Lymphocyte | PLR	9.723	16	16	5.15	16	16	1.73	POLR2E | STK11 | GPX4
4	110848794	rs10025276	A	G	0.594709	1.17303e-11	0.000404464	Lymphocyte	234778	100554	Lymphocyte	3.269							EGF
4	74959093	rs1837559	A	G	0.624477	1.25494e-11	0.000227672	Lymphocyte	234778	100554	Lymphocyte | PLR	2.536							CXCL5
5	173207353	rs360017	A	G	0.225314	1.39787e-11	2.52671e-08	Lymphocyte	234778	100554	Lymphocyte	3.481							CPEB4 | NSG2 | CTB-43E15.4
6	25346413	rs2690096	C	T	0.839655	1.47036e-11	0.00642027	Lymphocyte	234778	100554	Lymphocyte	1.188							LRRC16A | HIST1H2BD | CMAHP
1	101199147	rs2209627	A	G	0.833259	1.64386e-11	0.0120562	Lymphocyte	234778	100554	Lymphocyte | PLR	7.34
19	14499616	rs139113505	C	T	0.982735	1.73866e-11	0.000499992	Lymphocyte	234778	100554	Lymphocyte | Monocyte	0.088
6	31393393	rs73402240	C	T	0.962285	1.75299e-11	8.18508e-06	Lymphocyte	234778	100554	Lymphocyte | Neutrophil	3.871							NCR3 | HLA-C | HCP5 | DDAH2 | HLA-S
12	123851874	rs28498205	C	T	0.30697	1.87417e-11	7.9104e-05	Lymphocyte	234778	100554	Lymphocyte	3.269							SETD8 | ABCB9 | MPHOSPH9 | OGFOD2 | CDK2AP1 | EIF2B1 | C12orf65 | ARL6IP4 | SNRNP35 | RP11-282O18.3 | hsa-mir-8072
7	130742066	rs7803075	A	G	0.259667	1.90962e-11	0.0181463	Lymphocyte	234778	100554	Lymphocyte | Neutrophil	13.75	5.32	2.82	3.8	0.93	0	0
12	112756514	rs16942011	A	C	0.919666	2.05335e-11	1.36073e-07	Lymphocyte	234778	100554	Lymphocyte | Basophil | Eosinophil	4.1							MAPKAPK5 | MAPKAPK5-AS1 | ERP29 | SH2B3 | ACAD10 | ALDH2 | TMEM116 | FAM109A | ADAM1B | ADAM1A | RP3-462E2.3
19	16479411	rs35042571	G	A	0.921299	2.09676e-11	0.0110881	Lymphocyte	234778	100554	Lymphocyte	1.381	2.58	0	3.54	0	0	0
10	126358073	rs10794175	G	T	0.584353	2.11427e-11	5.88028e-06	Lymphocyte	234778	100554	Lymphocyte | PLR	3.569	1.58	2.4	0	0	0	0	FAM175B | FAM53B | METTL10 | RP11-12J10.3
11	55567256	rs72918199	C	T	0.944993	2.22493e-11	0.0170193	Lymphocyte	234778	100554	Lymphocyte	0.543
17	38149236	rs11658328	T	C	0.460225	2.43517e-11	6.90631e-06	Lymphocyte	234778	100554	Lymphocyte	0.142							PSMD3 | MED24 | GSDMB | IKZF3 | CDK12 | GSDMA | ORMDL3 | KRT10 | RP11-387H17.4
2	112213956	rs199642193	G	A	0.673512	2.66273e-11	0.00148788	Lymphocyte	234778	100554	Lymphocyte | NLR	0.059
4	83903895	rs2868708	T	C	0.743628	2.71038e-11	2.56078e-06	Lymphocyte	234778	100554	Lymphocyte | PLR	0.29							SCD5 | COPS4 | SEC31A | THAP9 | HPSE | THAP9-AS1
1	101641647	rs149345122	C	T	0.978326	2.86876e-11	0.000273283	Lymphocyte	234778	100554	Lymphocyte	17.8	0.72	0	1.33	0	0	0
2	188242369	rs62172372	A	G	0.802934	3.16991e-11	2.65923e-05	Lymphocyte	234778	100554	Lymphocyte | PLR	8.191							CALCRL
8	142217115	rs7007986	G	A	0.397981	3.44255e-11	0.0440552	Lymphocyte	234778	100554	Lymphocyte	0.632	15.95	16	3.19	3.13	7.96	1.47	SLC45A4 | DENND3 | RP11-10J21.4
13	50645164	rs9316484	T	C	0.7799	3.56442e-11	7.33213e-08	Lymphocyte	234778	100554	Lymphocyte	10.26							EBPL | RCBTB1 | PHF11 | DLEU1
10	76493119	rs839697	A	G	0.240916	3.80602e-11	0.0261681	Lymphocyte	234778	100554	Lymphocyte	0.111							ADK | AP3M1 | PLAU | KAT6B | ZNF503 | RP11-178G16.4
9	86504005	rs13289566	C	T	0.784472	4.34997e-11	1.15079e-07	Lymphocyte	234778	100554	Lymphocyte	11.35	1.04	0	1.74	0	0	0	GKAP1 | HNRNPK | RMI1 | KIF27
15	90761864	rs112189943	G	A	0.976828	5.01196e-11	0.0417998	Lymphocyte	234778	100554	Lymphocyte	0.578
1	101684415	rs6676516	T	C	0.429557	5.11316e-11	0.000146649	Lymphocyte	234778	100554	Lymphocyte | NLR | PLR	0.299							EXTL2 | RP4-575N6.4
11	119062889	rs7945884	C	T	0.480599	5.48438e-11	0.00866943	Lymphocyte	234778	100554	Lymphocyte	1.56							HINFP | PDZD3 | C2CD2L | CBL | SLC37A4 | VPS11 | DPAGT1 | CCDC153
19	33896432	rs4805881	A	C	0.334355	5.50278e-11	0.00117426	Lymphocyte	234778	100554	Lymphocyte | PLR	2.487	16	16	3.45	0	16	1.67	PEPD | CEBPA
10	99084426	rs61863767	C	T	0.402649	5.80739e-11	1.96239e-05	Lymphocyte	234778	100554	Lymphocyte | Neutrophil	1.98							FRAT2 | ARHGAP19 | SLIT1 | ARHGAP19-SLIT1 | FRAT1 | RRP12 | AVPI1 | MMS19 | EXOSC1 | PGAM1 | RP11-452K12.3
6	32481915	rs113477560	G	A	0.992956	5.84697e-11	0.034354	Lymphocyte	234778	100554	Lymphocyte	8.561
12	112539901	rs144934257	G	A	0.9759	6.10407e-11	0.000138214	Lymphocyte	234778	100554	Lymphocyte	2.184
7	14019242	rs2214683	A	G	0.282851	6.16576e-11	0.00165164	Lymphocyte	234778	100554	Lymphocyte	4.605
8	79747724	rs12677936	A	G	0.9124	6.28883e-11	8.8661e-10	Lymphocyte	234778	100554	Lymphocyte | PLR	0.034							ZC2HC1A | PKIA | RP11-578O24.2
2	12914541	rs4669873	A	G	0.506345	7.67039e-11	1.12941e-05	Lymphocyte	234778	100554	Lymphocyte | Monocyte	2.131							TRIB2
11	128380742	rs7924522	C	A	0.340055	8.00185e-11	6.93897e-07	Lymphocyte	234778	100554	Lymphocyte	1.498
6	22343592	rs113760175	G	A	0.930483	8.33368e-11	0.00138335	Lymphocyte	234778	100554	Lymphocyte | Monocyte | Neutrophil | PLR	11.16
8	10671260	rs6995541	A	G	0.711833	8.54228e-11	0.00503668	Lymphocyte	234778	100554	Lymphocyte	9.684	6.33	3.89	3.71	2.63	16	2.35	BLK | FAM167A | NEIL2 | SOX7 | MSRA | AF131215.2 | RP11-148O21.4 | AF131215.9
8	101372316	rs17424046	C	T	0.865868	8.74076e-11	0.00295755	Lymphocyte	234778	100554	Lymphocyte	14.17							RNF19A | SPAG1
10	115722411	rs180940	A	G	0.328947	9.38851e-11	0.0173608	Lymphocyte	234778	100554	Lymphocyte	0.946							CASP7
2	223974443	rs978917	G	A	0.384475	9.57131e-11	0.000178008	Lymphocyte	234778	100554	Lymphocyte | NLR | PLR	0.398
6	33562854	rs6929819	A	G	0.529306	9.57189e-11	0.000364522	Lymphocyte	234778	100554	Lymphocyte	3.634							ITPR3 | BAK1 | HLA-DQA1 | HLA-DPB2 | RPS18
10	73106127	rs946875	A	G	0.244616	1.13181e-10	8.44914e-06	Lymphocyte	234778	100554	Lymphocyte	1.088							SLC29A3
20	57827213	rs425881	G	A	0.807967	1.31532e-10	8.45687e-06	Lymphocyte	234778	100554	Lymphocyte	3.885							ZNF831 | EDN3
8	79849520	rs13253242	A	G	0.669929	1.35235e-10	0.0481426	Lymphocyte	234778	100554	Lymphocyte	2.636							ZC2HC1A
5	110566360	rs114378220	C	T	0.926383	1.51131e-10	9.89093e-06	Lymphocyte	234778	100554	Lymphocyte | LMR | NLR | PLR	18.31	2.71	1.16	2.53	0	0	0	CAMK4
12	112340274	rs117657763	G	A	0.970029	1.55765e-10	9.19749e-05	Lymphocyte	234778	100554	Lymphocyte	0.414							TMEM116 | MAPKAPK5 | ERP29 | SH2B3 | ALDH2 | NAA25 | PTPN11 | FAM109A | ADAM1B | ADAM1A | MAPKAPK5-AS1 | RP3-473L9.4 | RP3-462E2.5
3	46724548	rs9847395	C	T	0.561089	1.57725e-10	0.00172965	Lymphocyte	234778	100554	Lymphocyte	3.122							ALS2CL | SCAP | CCR2 | NBEAL2 | TMIE | CCR3
9	82187095	rs2807303	G	A	0.653846	1.93601e-10	2.79413e-07	Lymphocyte	234778	100554	Lymphocyte	18.5	16	16	9.45	16	4.48	0	TLE4
8	101485007	rs881485	A	C	0.517108	2.10235e-10	0.00103239	Lymphocyte	234778	100554	Lymphocyte | LMR | NLR | PLR	1.425	3.67	2.22	2.53	0	0	0
6	107432912	rs62427980	G	A	0.676231	2.45826e-10	0.00118314	Lymphocyte	234778	100554	Lymphocyte	0.203							MTHFD2P3 | Y_RNA | AL591516.5 | RNU6-527P | RP1-67A8.3 | PDSS2 | BEND3
2	232579379	rs58106596	G	A	0.778599	2.54668e-10	0.000864381	Lymphocyte	234778	100554	Lymphocyte	6.236	6.33	6.28	2.37	16	16	0	PDE6D
13	51300278	rs2812238	T	C	0.851394	2.65348e-10	0.000221668	Lymphocyte	234778	100554	Lymphocyte	1.842							DLEU1 | DLEU7-AS1 | RNASEH2B-AS1
6	29751129	rs9258357	T	C	0.163172	2.74613e-10	8.9885e-06	Lymphocyte	234778	100554	Lymphocyte | NLR | PLR	1.627							HLA-A | HLA-G | HCG4P7 | HLA-U | HLA-K | MICD | HCG4P5 | HLA-H | HLA-J | HCG9 | HLA-F | ZFP57 | GABBR1 | TRIM27 | HLA-F-AS1 | HCG4B | HCG18 | HLA-W | IFITM4P
7	2796763	rs798496	C	T	0.694949	3.48438e-10	0.00693877	Lymphocyte	234778	100554	Lymphocyte | Neutrophil	1.177							GNA12
2	112271208	rs113902512	G	A	0.829677	3.9548e-10	0.000257188	Lymphocyte	234778	100554	Lymphocyte	1.377							MERTK
7	116200092	rs9920	T	C	0.894759	4.02913e-10	1.41254e-07	Lymphocyte	234778	100554	Lymphocyte | LMR	2.766							CAV1 | CAV2 | TES
3	141147414	rs7650602	T	C	0.551065	4.03754e-10	0.000918669	Lymphocyte	234778	100554	Lymphocyte | NLR	2.581							RASA2 | ZBTB38
10	63702584	rs10740053	C	T	0.319713	4.12666e-10	0.00039803	Lymphocyte	234778	100554	Lymphocyte	0.784	1.42	0	2.2	0	0	0	RTKN2
12	113132419	rs111788255	A	G	0.820701	4.16286e-10	1.50773e-05	Lymphocyte	234778	100554	Lymphocyte | Platelet	1.039	0.88	0	1.54	0	0	0	OAS1
10	70975381	rs5030935	C	T	0.747468	4.29747e-10	3.35542e-06	Lymphocyte	234778	100554	Lymphocyte	0.717	2.37	1.86	1.64	0	0	0	HKDC1 | TSPAN15 | SRGN | SLC25A16 | VPS26A | SUPV3L1 | HK1 | STOX1
8	79749755	rs11778419	T	C	0.907852	4.41129e-10	2.96625e-05	Lymphocyte	234778	100554	Lymphocyte | PLR	3.976							ZC2HC1A | PKIA
3	123105721	rs17295246	G	A	0.775253	4.44775e-10	3.29164e-05	Lymphocyte	234778	100554	Lymphocyte	2.881							SEC22A
9	35693104	rs1243876	C	T	0.295835	4.85622e-10	0.000310592	Lymphocyte	234778	100554	Lymphocyte	0.077							RGP1 | GBA2 | ARHGEF39 | CREB3 | SPAG8 | TPM2
12	124104686	rs3204541	G	A	0.716074	4.90025e-10	0.0187613	Lymphocyte	234778	100554	Lymphocyte | PLR	12.86							EIF2B1 | ATP6V0A2 | DDX55 | TMED2 | GTF2H3 | CCDC92 | ABCB9 | RILPL2 | TCTN2 | SETD8 | SNRNP35 | RILPL1 | HCAR3
6	32914297	rs3130595	G	A	0.903498	5.03741e-10	1.53755e-05	Lymphocyte	234778	100554	Lymphocyte | Eosinophil	2.273	0.83	0	1.47	0	0	0	BAK1 | HLA-DQB1 | HLA-DRB1 | HLA-DQA1 | HLA-DRB5 | DAXX | TAP2 | CYP21A1P | HLA-DPB2 | HLA-DQB2 | HLA-DQA2 | PSMB9 | HLA-DOB | HLA-DMB
6	32266506	rs6906662	G	A	0.938289	5.60595e-10	2.23098e-05	Lymphocyte	234778	100554	Lymphocyte	1.49							MICB | HLA-DRB5 | HLA-DRA | SKIV2L | LY6G5C | MICA | HLA-DRB6 | HLA-DQA2 | HLA-DOB
6	30540762	rs151218088	C	T	0.989508	5.78561e-10	0.027561	Lymphocyte	234778	100554	Lymphocyte	8.09
12	48202046	rs739842	T	C	0.365038	6.05832e-10	0.0406616	Lymphocyte	234778	100554	Lymphocyte	9.937	6.71	7.22	2.68	2.15	2.43	2.17	RPAP3 | HDAC7 | SLC48A1
12	113267247	rs7311026	A	C	0.824981	6.10082e-10	0.0482993	Lymphocyte	234778	100554	Lymphocyte	10.33							RPH3A | RP3-462E2.5 | OAS1
16	57075180	rs7192652	A	G	0.522021	6.26441e-10	7.91623e-05	Lymphocyte	234778	100554	Lymphocyte | LMR | NLR | PLR	4.559	14.22	9.4	6.39	3.81	3.11	1.89	NLRC5
6	31439659	rs9688839	A	G	0.950237	7.1792e-10	0.000111304	Lymphocyte	234778	100554	Lymphocyte	4.888							TCF19 | CYP21A1P | HSPA1B | NCR3 | LST1 | MICB | MICA | HLA-C | PSORS1C3 | POU5F1 | DDR1 | HCG27 | ATF6B | DDAH2 | ATP6V1G2 | CYP21A2
1	56907563	rs5011302	T	C	0.455811	7.30085e-10	1.36798e-08	Lymphocyte	234778	100554	Lymphocyte | PLR	2.973							PPAP2B
12	111229645	rs850517	C	T	0.406988	7.98787e-10	1.2888e-07	Lymphocyte	234778	100554	Lymphocyte | Eosinophil	0.955	5.03	3.67	2.54	1.4	0	1.44	GPN3 | RAD9B | FAM216A | TCTN1 | TRPV4 | ARPC3 | VPS29 | GLTP | GIT2
17	35851177	rs865483	A	C	0.358201	8.21706e-10	4.02725e-05	Lymphocyte	234778	100554	Lymphocyte | Monocyte	7.996	14.42	16	4.5	5.89	2.4	7.81	DUSP14 | SYNRG | TADA2A | ACACA | DDX52
12	711662	rs2535393	T	C	0.3997	8.2254e-10	0.00061723	Lymphocyte	234778	100554	Lymphocyte	0.565	2.82	1.67	2.14	0	0	0	RP11-218M22.1 | WNK1 | NINJ2 | RP5-1154L15.2
2	113953952	rs4848318	T	C	0.518192	8.27734e-10	0.000923903	Lymphocyte	234778	100554	Lymphocyte	7.181							PSD4 | PAX8 | PAX8-AS1 | IL1RN | RABL2A | AC079922.3
21	47656712	rs2839166	T	C	0.602154	8.28746e-10	0.0107112	Lymphocyte	234778	100554	Lymphocyte	1.438							MCM3AP | YBEY | DIP2A | LSS | COL6A2 | SPATC1L | C21orf58 | PCNT | S100B | PRMT2 | DSTNP1 | AP001468.1 | AP001469.9
16	88531638	rs12597417	A	G	0.672778	8.29621e-10	0.00192956	Lymphocyte	234778	100554	Lymphocyte	3.287	13.59	12.6	2.55	2.51	2.57	1.9
12	112893414	rs11066313	T	C	0.965201	8.32155e-10	0.00799398	Lymphocyte	234778	100554	Lymphocyte | Eosinophil | Platelet	4.618							RPH3A | ALDH2
19	46849446	rs55665939	A	G	0.692608	8.59693e-10	0.0192275	Lymphocyte	234778	100554	Lymphocyte	0.261							PPP5C | PNMAL2 | PNMAL1
17	73064951	rs72844534	G	A	0.677461	8.97821e-10	0.000166922	Lymphocyte	234778	100554	Lymphocyte | NLR | PLR	1.279							ATP5H | KCTD2 | MRPS7 | ARMC7 | NUP85 | NT5C | SLC16A5
12	48376213	rs12811832	G	A	0.645933	9.18231e-10	0.018839	Lymphocyte	234778	100554	Lymphocyte	8.335	2.76	3.74	0	0	0.96	0	H1FNT | DKFZP779L1853 | ZNF641 | ASB8 | TMEM106C | RP1-228P16.1 | SENP1 | VDR | OR10AD1 | RP11-370I10.4
6	34270668	rs6930978	C	T	0.813406	9.7034e-10	1.08205e-07	Lymphocyte	234778	100554	Lymphocyte	3.032							RPS10-NUDT3 | UHRF1BP1 | PACSIN1 | SNRPC | C6orf1 | RP11-513I15.6
2	43822518	rs17031102	C	A	0.808746	1.02293e-09	0.00304918	Lymphocyte	234778	100554	Lymphocyte	6.711	10.16	8.05	3.55	0	1.24	0	ZFP36L2 | PLEKHH2 | AC010883.5
19	6675989	rs413141	A	G	0.136964	1.0539e-09	0.0170921	Lymphocyte	234778	100554	Lymphocyte | Monocyte	0.265							TNFSF14
20	49195248	rs968701	G	A	0.482655	1.09744e-09	3.60515e-05	Lymphocyte	234778	100554	Lymphocyte	1.753							PTPN1
6	30960933	rs150184132	C	T	0.961385	1.12595e-09	2.61416e-06	Lymphocyte	234778	100554	Lymphocyte	1.953							IER3 | HLA-C | HCG27 | HLA-B
6	31977553	rs113395614	C	T	0.982493	1.15881e-09	0.0306322	Lymphocyte	234778	100554	Lymphocyte	11.58	1.34	2.11	0	0	0	0
6	22268222	rs1341235	T	C	0.472162	1.16825e-09	0.00112945	Lymphocyte	234778	100554	Lymphocyte	17.36
10	64451233	rs224123	C	T	0.395099	1.20618e-09	0.000457834	Lymphocyte	234778	100554	Lymphocyte	16.71	2.44	1.27	2.4	0	0	0	ADO
1	26859695	rs112750178	T	C	0.762493	1.25153e-09	3.25886e-06	Lymphocyte	234778	100554	Lymphocyte	1.126							HMGN2 | PIGV | RPS6KA1 | MAP3K6
11	100645477	rs61890767	A	C	0.737229	1.27963e-09	0.000267827	Lymphocyte	234778	100554	Lymphocyte	0.508
22	41756571	rs56021266	C	T	0.839366	1.28755e-09	5.06502e-05	Lymphocyte	234778	100554	Lymphocyte	7.774	9.2	9.44	1.17	7.12	2.33	1.84	DESI1 | TEF | MEI1 | NHP2L1 | RP5-821D11.7 | CTA-250D10.23 | CCDC134 | CYP2D6 | SLC25A17 | EP300 | L3MBTL2 | PHF5A | PMM1 | CSDC2 | FAM109B | SMDT1 | TOB2 | NAGA | CYP2D7P | NDUFA6-AS1 | MIR378I
7	3157702	rs6955702	A	G	0.476049	1.315e-09	1.62899e-05	Lymphocyte	234778	100554	Lymphocyte | LMR | NLR	1.823	0.81	1.45	0	0	1.79	0
17	38716360	rs2290065	G	A	0.935344	1.33142e-09	5.49069e-09	Lymphocyte	234778	100554	Lymphocyte | PLR	6.689	8.16	7.41	2.33	0	16	0	SMARCE1 | KRT23
6	29916904	rs114304833	T	C	0.956036	1.3366e-09	0.0227437	Lymphocyte	234778	100554	Lymphocyte	11	0	0	0	0	0	2.02
2	103048103	rs6755786	C	T	0.225631	1.41828e-09	1.30167e-06	Lymphocyte	234778	100554	Lymphocyte	0.169							IL18R1 | IL18RAP | AC007278.3 | AC007278.2 | AC007248.7 | IL1RL1 | MIR4772
10	102075479	rs603424	G	A	0.829525	1.6453e-09	0.00482031	Lymphocyte	234778	100554	Lymphocyte | Monocyte	4.118							ABCC2 | CWF19L1
1	206669465	rs3748022	C	T	0.776598	1.69181e-09	8.30125e-05	Lymphocyte	234778	100554	Lymphocyte	17.12	6.92	5.5	2.72	2.03	0	0	RP11-534L20.5 | C1orf147 | IKBKE | RP11-534L20.4
2	61250101	rs17539345	A	C	0.771646	1.71389e-09	0.0183683	Lymphocyte	234778	100554	Lymphocyte	4.431							C2orf74 | KIAA1841 | AHSA2 | USP34 | PUS10 | AC016747.3 | AC010733.5 | NONOP2 | RP11-373L24.1
6	33098797	rs3116994	G	A	0.460883	1.77196e-09	3.34824e-06	Lymphocyte	234778	100554	Lymphocyte	7.072
4	38881773	rs139142852	A	G	0.838742	1.81683e-09	0.000416048	Lymphocyte	234778	100554	Lymphocyte	0.608							TLR1 | KLHL5 | TMEM156 | TLR10 | TLR6 | FAM114A1
6	31409283	rs61447909	G	A	0.900582	1.82335e-09	0.0214666	Lymphocyte	234778	100554	Lymphocyte	3.519	14.95	13.2	3.34	1.91	16	0	Y_RNA | DXO | NCR3 | MICB | MICA | HLA-C | PSORS1C3 | POU5F1 | CCHCR1 | HCP5 | HCG27 | DDAH2 | HLA-B
1	101847644	rs34521644	T	C	0.849216	1.85109e-09	0.000149482	Lymphocyte	234778	100554	Lymphocyte	16.11	0.59	0	1.16	0	0	0	RP4-575N6.2
12	50539419	rs7138945	T	G	0.634328	1.8696e-09	0.0359807	Lymphocyte	234778	100554	Lymphocyte	5.458							LIMA1 | CERS5 | COX14 | DIP2B | SMARCD1 | ASIC1 | ATF1 | TFCP2 | METTL7A
10	44880260	rs72790862	T	C	0.692101	1.98084e-09	3.80733e-05	Lymphocyte	234778	100554	Lymphocyte | Neutrophil	6.518	13.92	14.6	1.68	1.93	16	1.62	RASSF4 | ZNF239
17	2252496	rs8081314	C	T	0.810538	2.16411e-09	0.00125343	Lymphocyte	234778	100554	Lymphocyte	1.498							RPA1 | SRR
10	72360387	rs35947132	G	A	0.959584	2.19797e-09	1.52466e-07	Lymphocyte	234778	100554	Lymphocyte | LMR | NLR	23.6	2.85	2.62	1.22	0	0	0
6	231878	rs72835315	T	C	0.94173	2.21548e-09	0.000315494	Lymphocyte	234778	100554	Lymphocyte	6.422	4.74	2.61	4.16	0	0	0
6	30797991	rs7749924	C	T	0.879248	2.28123e-09	0.0116763	Lymphocyte	234778	100554	Lymphocyte	10.33							DDR1 | LINC00243 | MICB | MIR877 | FLOT1 | IER3 | GPANK1 | HLA-C | PSORS1C3 | POU5F1 | HLA-H | HLA-A | HLA-K | HLA-W | HCG4P3 | DDX39BP2 | HLA-L
2	182174583	rs116387149	A	G	0.973129	2.39585e-09	1.11885e-06	Lymphocyte	234778	100554	Lymphocyte	4.613	2.07	0	2.96	0	0	0
6	135596920	rs34340170	T	C	0.962762	2.41626e-09	0.0266298	Lymphocyte	234778	100554	Lymphocyte	1.297							ALDH8A1
12	111345662	rs35734599	G	A	0.743766	2.42504e-09	9.69137e-07	Lymphocyte	234778	100554	Lymphocyte | Eosinophil	0.184							GPN3 | FAM216A | MAPKAPK5-AS1
12	111923455	rs17805591	G	A	0.961102	2.53354e-09	0.000140443	Lymphocyte	234778	100554	Lymphocyte | Eosinophil	2.288							TMEM116 | MAPKAPK5 | ERP29 | SH2B3 | ACAD10 | NAA25 | PTPN11 | FAM109A | ADAM1B | ADAM1A | MAPKAPK5-AS1 | RP3-473L9.4 | RP3-462E2.5
3	71473643	rs13076017	T	G	0.82636	2.66593e-09	0.00178473	Lymphocyte	234778	100554	Lymphocyte	5.006
6	29487282	rs2523430	G	A	0.512869	2.72303e-09	2.71234e-09	Lymphocyte	234778	100554	Lymphocyte | Platelet	2.837							HLA-E | HLA-J | HLA-G | ZFP57 | TRIM27 | HLA-H | HLA-A | HLA-K | TRIM26 | HLA-W | IFITM4P
11	128482165	rs76474462	A	G	0.81458	2.83708e-09	2.05931e-05	Lymphocyte	234778	100554	Lymphocyte	4.816	7.35	4.69	3.98	0	1.34	0
3	46907435	rs3762795	A	G	0.857294	2.89983e-09	0.00249306	Lymphocyte	234778	100554	Lymphocyte	1.994	10.51	9.21	2.75	0	16	0	SCAP | NBEAL2 | CCDC12 | CCR1 | TMIE | CCR3 | PRSS50
12	111761895	rs150481160	C	T	0.966545	3.04723e-09	0.0134639	Lymphocyte	234778	100554	Lymphocyte | Platelet	8.575							TMEM116 | FAM109A
7	99347506	rs2014764	T	C	0.873568	3.32711e-09	3.46056e-06	Lymphocyte	234778	100554	Lymphocyte	0.19							STAG3 | PDAP1 | BUD31 | PTCD1 | PILRB | TRIM4 | CPSF4 | ZSCAN21 | GAL3ST4 | PVRIG | AP4M1
22	28637606	rs9625438	G	T	0.881628	3.43179e-09	0.000173959	Lymphocyte	234778	100554	Lymphocyte	0.069							XBP1 | CCDC117 | CHEK2 | TTC28 | HSCB | ZNRF3
1	199020987	rs322929	T	C	0.769703	3.45437e-09	0.020475	Lymphocyte	234778	100554	Lymphocyte	2.347
7	56036024	rs10237524	G	A	0.670395	3.46689e-09	0.000137509	Lymphocyte	234778	100554	Lymphocyte	1.278							CHCHD2 | SUMF2 | GBAS | CCT6A | PSPH | ZNF713 | PSPHP1 | MRPS17
2	227277690	rs71429200	G	T	0.80683	3.6074e-09	1.57832e-06	Lymphocyte	234778	100554	Lymphocyte | Monocyte	0.828
22	19974032	rs4819526	T	C	0.668154	3.73646e-09	1.50025e-05	Lymphocyte	234778	100554	Lymphocyte	8.93	16	16	3	16	0	2.11	ARVCF | TANGO2
6	33781832	rs1555691	C	T	0.695273	3.75073e-09	0.0107077	Lymphocyte	234778	100554	Lymphocyte	0.741	5.79	7.02	0	0	0	0	BAK1 | ITPR3 | HSD17B8 | HLA-DPB2
22	39485212	rs5995668	C	T	0.899888	3.94468e-09	7.67363e-05	Lymphocyte	234778	100554	Lymphocyte	0.058	3.88	3.01	2.11	0	0	0	APOBEC3G | APOBEC3H | RP4-742C19.12 | APOBEC3F | CBX6 | APOBEC3D | APOBEC3C
6	31015277	rs112939500	T	C	0.993182	4.4282e-09	0.0330805	Lymphocyte	234778	100554	Lymphocyte	3.751
2	25301557	rs77191780	A	G	0.972649	4.67393e-09	4.11639e-05	Lymphocyte	234778	100554	Lymphocyte	10.58	7.32	6.33	2.31	1.94	1.59	0	DNMT3A
8	142329460	rs34634548	C	A	0.641436	4.87248e-09	2.38261e-05	Lymphocyte	234778	100554	Lymphocyte	1.774	1.37	1.36	0.78	0	0	0	SLC45A4 | PTP4A3 | RP11-10J21.4 | CTD-3064M3.1
19	1240536	rs76821496	C	T	0.899442	5.0518e-09	0.00209117	Lymphocyte	234778	100554	Lymphocyte	0.552	16	16	3.21	5.93	16	5.88	ATP5D | CIRBP | STK11 | MIDN
22	24621826	rs7288670	A	G	0.693821	5.07342e-09	0.000120789	Lymphocyte	234778	100554	Lymphocyte | Monocyte | Eosinophil	0.18	1.68	2.51	0	0	0	0	AP000355.2 | DDT | SUSD2 | GGT5 | SPECC1L | UPB1 | GGT1 | ADORA2A | GSTT1
1	28213157	rs6565	T	C	0.630475	5.10657e-09	1.97599e-07	Lymphocyte	234778	100554	Lymphocyte	0.451	8.34	4.57	6.36	0	0	0	RPA2 | THEMIS2 | SMPDL3B | XKR8 | EYA3
4	17864014	rs58854324	T	C	0.84435	5.24051e-09	0.0088717	Lymphocyte	234778	100554	Lymphocyte	8.222							LAP3 | MED28 | DCAF16
2	143726438	rs6754283	C	T	0.636142	5.86165e-09	0.00155592	Lymphocyte	234778	100554	Lymphocyte	1.497							KYNU | AC013437.6 | MTND3P9
8	130976074	rs16904181	G	A	0.700215	5.91397e-09	0.000904843	Lymphocyte	234778	100554	Lymphocyte	2.859	0.74	0	1.36	0	0	0	FAM49B | ASAP1
2	181684251	rs74493145	T	G	0.835631	5.97102e-09	0.000267718	Lymphocyte	234778	100554	Lymphocyte	2.531							UBE2E3 | CERKL
3	47105581	rs111970477	A	G	0.978971	6.10714e-09	0.00186729	Lymphocyte	234778	100554	Lymphocyte	1.169							SCAP
6	33045698	rs7750458	G	A	0.934412	6.46817e-09	0.000899569	Lymphocyte	234778	100554	Lymphocyte	4.382	2.73	1.62	2.09	0	6.06	0	HLA-DRB5 | HLA-DPB1 | HLA-DPB2 | RPL32P1
4	40305065	rs76565346	G	A	0.749739	6.49904e-09	0.0469054	Lymphocyte	234778	100554	Lymphocyte	1.181	0.92	0	1.59	0	0	0	RHOH
2	182420887	rs10754994	G	A	0.322089	6.741e-09	0.00472025	Lymphocyte	234778	100554	Lymphocyte	0.949
6	29007191	rs150440562	G	A	0.986809	7.13035e-09	0.0340387	Lymphocyte	234778	100554	Lymphocyte	1.363
9	112655329	rs4978856	G	A	0.786379	7.14016e-09	0.00234246	Lymphocyte	234778	100554	Lymphocyte | Monocyte	0.148
17	74487403	rs77433379	T	C	0.981162	7.25619e-09	0.0093003	Lymphocyte	234778	100554	Lymphocyte | PLR	0.353	11.88	10.3	3.27	0	1.32	0	SPHK1
15	50834754	rs2174609	C	T	0.746154	8.40298e-09	0.000284616	Lymphocyte	234778	100554	Lymphocyte	0.712							SPPL2A | RP11-120K9.2 | AP4E1 | USP8
4	38447973	rs7434647	C	A	0.833176	8.61664e-09	0.00100695	Lymphocyte	234778	100554	Lymphocyte	0.042
19	1175396	rs873289	A	G	0.526015	8.81308e-09	0.000226794	Lymphocyte	234778	100554	Lymphocyte	5.425	1.98	2.86	0	0	0	0	SBNO2 | POLR2E | STK11 | GPX4
2	55297818	rs2920880	C	T	0.406654	8.8413e-09	6.793e-05	Lymphocyte	234778	100554	Lymphocyte	2.289							SPTBN1 | RTN4 | CLHC1
1	198664102	rs3767747	G	A	0.825351	8.9699e-09	9.16209e-05	Lymphocyte	234778	100554	Lymphocyte	0.54							PTPRC
2	7636335	rs1439965	T	C	0.829528	9.18591e-09	3.78514e-05	Lymphocyte	234778	100554	Lymphocyte	5.529							AC092580.4
19	16592457	rs146083119	G	A	0.969373	9.62229e-09	0.00180016	Lymphocyte	234778	100554	Lymphocyte | LMR	0.073
1	110470764	rs333947	G	A	0.850277	9.67207e-09	9.2435e-06	Lymphocyte	234778	100554	Lymphocyte | Monocyte | Platelet	18.58
4	18025484	rs2011603	G	A	0.261623	9.75211e-09	0.024007	Lymphocyte	234778	100554	Lymphocyte	1.134							LAP3 | MED28 | DCAF16
12	101873240	rs17041439	A	C	0.944278	9.7616e-09	3.78857e-08	Lymphocyte	234778	100554	Lymphocyte	7.734
19	44260929	rs61387190	C	T	0.842492	1.00649e-08	6.25976e-06	Lymphocyte	234778	100554	Lymphocyte | Monocyte	1.352							KCNN4 | SMG9 | ZNF155
6	153043035	rs17710008	G	A	0.815491	1.01112e-08	0.00242384	Lymphocyte	234778	100554	Lymphocyte	19.68
12	124399155	rs79478560	G	A	0.630566	1.02144e-08	0.000305401	Lymphocyte	234778	100554	Lymphocyte	1.654	2.06	2.95	0	0	0	0	EIF2B1 | CCDC92 | TCTN2 | ZNF664 | RP11-380L11.4
16	4148240	rs447361	T	G	0.330794	1.04483e-08	0.0212914	Lymphocyte	234778	100554	Lymphocyte	1.735							ADCY9
12	112674718	rs73207624	C	T	0.961298	1.05833e-08	2.4065e-05	Lymphocyte	234778	100554	Lymphocyte | Platelet	8.094							OAS1 | RPH3A | ALDH2
16	30875335	rs56142883	C	T	0.966813	1.07941e-08	6.05415e-06	Lymphocyte	234778	100554	Lymphocyte	2.471							MAPK3 | STX4 | BCKDK | KAT8 | TBX6 | ZNF668 | PRSS36 | SEPHS2 | RP11-196G11.2
16	75204443	rs12935567	T	C	0.439974	1.08846e-08	0.00997523	Lymphocyte	234778	100554	Lymphocyte	9.405							ZFP1 | LDHD
1	65445542	rs11579758	G	A	0.242505	1.16161e-08	4.1099e-07	Lymphocyte	234778	100554	Lymphocyte | LMR	3.274							RAVER2 | SLC2A3P2 | LEPROT | RP11-182I10.3
8	41549194	rs6474359	T	C	0.962465	1.18835e-08	0.00188432	Lymphocyte	234778	100554	Lymphocyte	3.494							GOLGA7
1	198601705	rs76181804	A	G	0.882235	1.19725e-08	0.0281827	Lymphocyte	234778	100554	Lymphocyte	4.5							PEBP1P3
12	111634757	rs73197961	A	G	0.948784	1.21885e-08	0.00791975	Lymphocyte	234778	100554	Lymphocyte	0.22							GPN3
6	23443347	rs12110495	A	G	0.720283	1.22149e-08	0.00439078	Lymphocyte	234778	100554	Lymphocyte	3.368
1	52007975	rs72661391	T	C	0.901146	1.47545e-08	0.00693469	Lymphocyte	234778	100554	Lymphocyte | PLR	1.068							NRD1 | EPS15 | OSBPL9 | CDKN2C
2	71539301	rs4852252	T	C	0.435438	1.48448e-08	0.0168475	Lymphocyte	234778	100554	Lymphocyte	11.48							DYSF | ZNF638 | NAGK | MCEE | CLEC4F
20	39200215	rs78582626	G	A	0.922757	1.51716e-08	0.00179171	Lymphocyte	234778	100554	Lymphocyte	0.861
6	31381611	rs62395263	C	T	0.912282	1.55686e-08	0.00168258	Lymphocyte	234778	100554	Lymphocyte	4.634							MICA | Y_RNA | DHFRP2 | VARS2 | PBX2 | CYP21A1P | NCR3 | LST1 | HLA-C | PSORS1C3 | POU5F1 | HLA-E | HCG27 | LINC00243 | HCG22 | LY6G5B
7	74283220	rs801076	C	T	0.715641	1.64843e-08	0.00950443	Lymphocyte	234778	100554	Lymphocyte	7.337	1.05	0	1.75	0.95	0	0	STAG3L2 | GATSL2 | PMS2P5 | GTF2I | PMS2P3 | POM121C | NCF1 | NCF1C | AC018720.10 | GTF2IRD2B | TRIM73 | AC004166.6 | GTF2IRD2 | STAG3L1
8	79428508	rs78445112	G	T	0.97161	1.6945e-08	0.00260612	Lymphocyte	234778	100554	Lymphocyte	13.81	14.39	12.2	3.83	16	1.92	2.3	PKIA | ZC2HC1A | RP11-578O24.2
4	38522624	rs2637731	A	G	0.482614	1.70258e-08	0.000181271	Lymphocyte	234778	100554	Lymphocyte	5.29							RP11-213G21.1
12	111834747	rs146820492	C	A	0.975823	1.70605e-08	4.08518e-06	Lymphocyte	234778	100554	Lymphocyte	7.205	10.57	10.7	3.52	3.41	16	5.85	ALDH2
12	9947703	rs7485167	A	G	0.178374	1.775e-08	0.000126333	Lymphocyte	234778	100554	Lymphocyte	3.023	2.45	1.17	2.23	2.09	0	0	M6PR | CD69 | CLEC12A | CLECL1 | RP11-75L1.2 | AC091814.2 | RP11-75L1.1 | RP11-705C15.2 | CLEC12B
10	96071561	rs2077218	G	A	0.23777	1.95595e-08	0.000601325	Lymphocyte	234778	100554	Lymphocyte	1.528							TBC1D12 | HELLS | NOC3L
16	30496411	rs33989100	T	C	0.844016	2.00039e-08	0.00016837	Lymphocyte	234778	100554	Lymphocyte	7.241							ITGAL | RNF40 | ZNF668 | RP11-231C14.4 | CD2BP2 | ZNF768 | RP11-347C12.2 | RNU7-61P
17	74330664	rs418960	G	A	0.814013	2.08287e-08	0.00492862	Lymphocyte	234778	100554	Lymphocyte	7.771	1.84	1.48	1.22	0	0	0	RP11-666A8.7 | UBE2O | SPHK1
6	25046543	rs34388462	T	C	0.759577	2.11686e-08	0.004789	Lymphocyte	234778	100554	Lymphocyte | PLR	4.624							RP11-367G6.3 | CMAHP
7	37382465	rs60600003	T	G	0.899012	2.14856e-08	0.00626255	Lymphocyte	234778	100554	Lymphocyte | Eosinophil | NLR	10.12	8.71	4.28	5.82	2.52	5.8	1.96	ELMO1
19	16389276	rs112370281	G	A	0.954962	2.15994e-08	1.01774e-06	Lymphocyte	234778	100554	Lymphocyte | PLR	3.429
10	72634857	rs10823633	T	C	0.673539	2.18738e-08	0.0104161	Lymphocyte	234778	100554	Lymphocyte	0.718							SGPL1 | PCBD1
12	112536600	rs112693912	T	C	0.967646	2.21118e-08	0.000275777	Lymphocyte	234778	100554	Lymphocyte | Eosinophil | Platelet	6.986
6	53216165	rs910044	G	A	0.699965	2.25204e-08	0.00119987	Lymphocyte	234778	100554	Lymphocyte	7.132							ELOVL5 | MIR5685
12	9833284	rs118168721	C	T	0.978605	2.31394e-08	0.043461	Lymphocyte	234778	100554	Lymphocyte	9.176							CLECL1 | RP11-726G1.1
8	21769432	rs56094005	A	G	0.956162	2.35321e-08	0.0282969	Lymphocyte	234778	100554	Lymphocyte	24.2	11.24	10.5	3.18	4.22	12.5	1.76	DOK2 | XPO7 | GFRA2 | NUDT18
1	198830942	rs113116201	T	C	0.97953	2.38271e-08	0.0246695	Lymphocyte	234778	100554	Lymphocyte	15.11
19	16347015	rs148962758	C	T	0.985535	2.48743e-08	2.22747e-06	Lymphocyte	234778	100554	Lymphocyte	2.761	1.54	1.83	0.68	2.25	0	0
19	10628041	rs10418435	A	C	0.0557796	2.63321e-08	1.80165e-06	Lymphocyte	234778	100554	Lymphocyte	7.436	8.01	9.36	2.49	1.46	3.23	3.04	ICAM4 | ICAM1 | TMED1 | TYK2 | KRI1 | AP1M2 | S1PR5 | C19orf38 | ZGLP1
6	6901856	rs9379066	T	C	0.638212	2.6753e-08	0.000661589	Lymphocyte	234778	100554	Lymphocyte	2.279							SSR1
10	6153868	rs10905819	G	A	0.552756	2.68848e-08	0.00418818	Lymphocyte	234778	100554	Lymphocyte | NLR | PLR	0.179							PFKFB3
6	151898506	rs1871859	C	T	0.877971	2.80632e-08	0.0140896	Lymphocyte	234778	100554	Lymphocyte	4.21							RP1-292B18.4 | CCDC170 | RMND1
7	150287211	rs4382385	T	G	0.777922	2.81293e-08	0.000389846	Lymphocyte	234778	100554	Lymphocyte	2.532							GIMAP7 | GIMAP6 | RP11-632K21.3 | GIMAP5 | STRADBP1 | TMEM176A | GIMAP2 | GIMAP4 | GIMAP8 | GIMAP1
6	25783022	rs9467596	T	C	0.417166	2.87388e-08	0.000126849	Lymphocyte	234778	100554	Lymphocyte	5.458							U91328.19 | LRRC16A | TRIM38 | BTN2A1 | SLC17A3 | HIST1H3B | HIST1H2BD | CMAHP | BTN3A2 | HIST1H1C
11	47758599	rs55743056	C	A	0.836351	2.89945e-08	0.00105289	Lymphocyte	234778	100554	Lymphocyte	0.185							MYBPC3 | SPI1 | NR1H3 | FNBP4 | ACP2 | PTPRJ | PSMC3 | RAPSN | C1QTNF4 | RP11-750H9.5
1	208049502	rs1555137	A	G	0.742765	2.9933e-08	0.0380603	Lymphocyte	234778	100554	Lymphocyte | Monocyte	10.46							C1orf132 | CD46 | CD55
8	25302479	rs11782310	T	C	0.696522	3.01515e-08	0.0298637	Lymphocyte	234778	100554	Lymphocyte	3.095							DOCK5 | KCTD9 | GNRH1 | CDCA2
2	227127672	rs1399623	A	C	0.381934	3.07221e-08	0.041264	Lymphocyte	234778	100554	Lymphocyte | PLR	0.178
1	224614625	rs28434172	C	T	0.792379	3.30861e-08	0.000805764	Lymphocyte	234778	100554	Lymphocyte	0.238							CNIH4 | FBXO28
1	161619361	rs2446624	C	T	0.921417	3.30925e-08	0.000455341	Lymphocyte	234778	100554	Lymphocyte	11.8	0.84	0	1.49	0	0	0	FCGR2A | FCGR2B | ATF6 | FCRLB | FCGR3B | HSPA6
4	83489600	rs62311415	G	A	0.840135	3.55106e-08	0.0294109	Lymphocyte	234778	100554	Lymphocyte	1.96
3	47211343	rs78389144	T	C	0.973341	3.65407e-08	0.00432104	Lymphocyte	234778	100554	Lymphocyte | Platelet	3.936							NBEAL2 | TMIE | PRSS50
6	170583022	rs9460100	T	C	0.450404	3.81434e-08	1.50795e-05	Lymphocyte	234778	100554	Lymphocyte | Monocyte	0.059	0.85	1.5	0	0	0	0
10	26741149	rs2992261	G	T	0.391468	3.82253e-08	3.49782e-05	Lymphocyte	234778	100554	Lymphocyte	0.088							APBB1IP | ABI1 | PDSS1 | LINC00264
2	112329529	rs765011	G	A	0.858779	3.9672e-08	0.0011065	Lymphocyte	234778	100554	Lymphocyte	0.986	0.92	0	1.59	0	0	0	MIR4435-1HG
17	57499783	rs16943520	C	T	0.766266	4.09632e-08	0.0109159	Lymphocyte	234778	100554	Lymphocyte	1.023							TRIM37
5	57575705	rs40207	A	G	0.311357	4.15679e-08	0.0170378	Lymphocyte	234778	100554	Lymphocyte	2.297							GAPT
17	2865665	rs12937737	T	C	0.93142	4.55019e-08	0.000125302	Lymphocyte	234778	100554	Lymphocyte	10.38							RAP1GAP2
9	113912553	rs10980797	A	G	0.510286	7.01000100945394e-318	9.52943e-116	Monocyte	234690	100494	Monocyte | LMR	7.132	0.68	0	1.27	0	0	0	LPAR1 | RP11-202G18.1
13	28604007	rs76428106	T	C	0.986792	1.33841740121999e-310	1.63722e-122	Monocyte	234690	100494	Lymphocyte | Monocyte | Neutrophil | Basophil | LMR | PLR	1.734							FLT3
2	182323766	rs1375493	G	A	0.443374	3.14326e-301	7.43323e-126	Monocyte	234690	100494	Monocyte | LMR	6.516	7.49	3.55	5.27	0	16	0	ITGA4 | CERKL | SSFA2
8	130604563	rs13277237	G	A	0.431787	4.25953e-187	4.57547e-83	Monocyte	234690	100494	Monocyte | LMR	18.23
1	92842367	rs139795227	A	C	0.985112	4.97827e-176	6.37579e-73	Monocyte	234690	100494	Monocyte | LMR | NLR	4.357							GFI1 | EVI5 | TMED5 | DR1
16	85929282	rs369173	T	G	0.562636	1.717e-127	2.19201e-60	Monocyte	234690	100494	Monocyte | LMR	2.807							ZDHHC7 | C16orf74
16	85990267	rs11117426	T	C	0.793968	5.13315e-113	1.66769e-47	Monocyte	234690	100494	Monocyte	1.145	2.2	0.95	2.16	0	1.01	0	C16orf74 | RP11-542M13.3
3	42906116	rs2228467	T	C	0.938727	1.99446e-106	2.3382e-42	Monocyte	234690	100494	Monocyte | Neutrophil | Eosinophil | LMR	21.5							SEC22C
6	31442782	rs3131643	G	A	0.840172	1.68721e-102	5.63663e-48	Monocyte	234690	100494	Monocyte	5.411	1.6	1.89	0.81	1.93	9.14	0	CCHCR1 | LINC00243 | IER3 | DDAH2 | FLOT1 | VARS2 | HLA-C | STK19 | CYP21A2 | C2 | DDX39B | PBX2 | AGER | FKBPL | CYP21A1P | SKIV2L | NEU1 | HSPA1B | GPANK1 | APOM | PRRC2A | LST1 | MICA | POU5F1 | ATF6B | ATP6V1G2 | C4B | HLA-S | TNF | C4A | TNXA | STK19P
3	128300998	rs2713571	C	T	0.703026	9.69417e-102	3.40897e-40	Monocyte	234690	100494	Monocyte	1.916							RPN1 | RAB7A | RUVBL1 | GATA2 | HMCES | POU5F1P6
9	113854108	rs62570773	G	A	0.87091	3.67051e-85	5.26255e-23	Monocyte	234690	100494	Monocyte	2.465							LPAR1 | PTGR1
15	80260014	rs8026803	T	C	0.739903	3.10183e-83	6.71947e-40	Monocyte	234690	100494	Monocyte | LMR	3.725							BCL2A1
7	92408370	rs445	C	T	0.904694	1.84261e-77	1.68467e-27	Monocyte	234690	100494	Lymphocyte | Monocyte | Neutrophil | Basophil | Eosinophil | LMR | NLR | PLR	2.673
12	111884608	rs3184504	T	C	0.483705	6.79412e-75	4.21265e-26	Monocyte	234690	100494	Lymphocyte | Monocyte | Neutrophil | Basophil | Platelet	10.83	10.96	6.67	5.76	4.97	0	6.05	ALDH2 | GPN3 | VPS29 | SH2B3 | ACAD10 | NAA25 | HVCN1 | TRAFD1 | HECTD4 | PPTC7 | TMEM116 | FAM109A | TCTN1 | FAM216A | ADAM1B | MAPKAPK5-AS1 | RP3-473L9.4 | RP3-462E2.3 | RP3-462E2.5
19	45744552	rs143273199	T	C	0.740754	7.40485e-72	3.81767e-24	Monocyte	234690	100494	Monocyte | Basophil	1.66							MARK4 | TRAPPC6A | CKM | ERCC2 | KLC3 | VASP | EXOC3L2
1	236105910	rs1886654	T	C	0.107775	4.08955e-71	9.54898e-46	Monocyte	234690	100494	Monocyte | Neutrophil	13.13							LYST
1	150595537	rs11204682	G	T	0.777381	2.26111e-69	2.41521e-38	Monocyte	234690	100494	Monocyte | Basophil | Eosinophil	0.424							MCL1 | HORMAD1 | ARNT | CTSK | MTMR11 | PRUNE | RFX5 | ANXA9 | CERS2 | GOLPH3L | GABPB2 | PSMD4 | RPRD2 | CTSS | BNIPL | MRPS21 | CDC42SE1 | ADAMTSL4-AS1 | RP11-54A4.2 | RN7SL473P | RN7SL600P
12	69744014	rs1800973	C	A	0.938469	5.68522e-67	1.63635e-26	Monocyte	234690	100494	Monocyte | LMR	23.6							YEATS4 | LYZ
3	42908775	rs1366046	A	C	0.614422	2.70513e-65	2.18851e-26	Monocyte	234690	100494	Monocyte | Neutrophil | LMR	3.403							VIPR1 | POMGNT2 | ACKR2 | HIGD1A
6	31944036	rs1738434	G	T	0.595417	1.27729e-62	1.96644e-14	Monocyte	234690	100494	Monocyte	1.327							AIF1 | TCF19 | TNXB | HLA-DRB1 | HLA-DRB5 | PBX2 | CYP21A1P | BAG6 | MICB | HLA-C | HLA-DRB6 | CYP21A2 | LY6G5B | EGFL8
14	103847274	rs8020912	C	T	0.262486	4.81016e-60	8.0089e-23	Monocyte	234690	100494	Monocyte	0.032							MARK3 | CKB | EIF5 | KLC1 | XRCC3 | TRMT61A | BAG5 | CDC42BPB | AL049840.1 | RP11-45P15.4 | RP11-600F24.7 | RP11-73M18.8 | RP11-73M18.9 | RP11-73M18.6
13	41002641	rs1892548	T	C	0.342817	8.44572e-60	2.78169e-23	Monocyte	234690	100494	Monocyte | LMR	6							FOXO1
19	54327869	rs10418046	T	G	0.786794	9.65862e-59	1.93496e-27	Monocyte	234690	100494	Monocyte	2.621							NLRP12
16	85906132	rs72805168	T	C	0.909921	9.60842e-58	6.03045e-16	Monocyte	234690	100494	Monocyte	0.435							C16orf74 | COX4I1 | GINS2
7	50307334	rs4385425	A	G	0.677877	1.08788e-57	2.88179e-15	Monocyte	234690	100494	Monocyte | LMR	7.715	5.21	2.36	4.21	0	6.38	0	IKZF1
10	25217783	rs112955547	G	A	0.630092	2.00277e-53	3.36238e-20	Monocyte	234690	100494	Monocyte | Platelet	1.478
5	149501803	rs17656204	C	T	0.676928	5.93281e-52	9.3356e-18	Monocyte	234690	100494	Monocyte	8.206	11.08	11.1	2.11	1.59	16	0	CSF1R
20	48884124	rs6125961	C	A	0.799744	1.74453e-51	1.51038e-25	Monocyte	234690	100494	Monocyte	0.468	3.42	4.47	0	0	1.21	0	CEBPB | RP11-290F20.1 | RP11-290F20.3 | RP11-290F20.2 | TMEM189
9	113950883	rs28430334	A	G	0.606285	2.55128e-51	1.1363e-24	Monocyte	234690	100494	Monocyte	3.944							LPAR1 | KIAA0368
9	114343376	rs12555931	G	T	0.743178	1.40948e-49	1.35785e-28	Monocyte	234690	100494	Monocyte | LMR	9.379							PTGR1 | SUSD1 | KIAA0368 | UGCG | LPAR1
13	28612886	rs2504235	A	G	0.362169	5.04542e-49	8.43963e-19	Monocyte	234690	100494	Monocyte | Neutrophil | LMR | NLR	2.927							FLT3
10	99109729	rs1547328	G	T	0.744844	4.44882e-48	2.56613e-22	Monocyte	234690	100494	Monocyte	1.958							RRP12 | FRAT2 | ARHGAP19 | RP11-452K12.7 | SLIT1 | FRAT1 | EXOSC1 | RP11-452K12.4
6	31315363	rs9265956	T	C	0.324354	1.78781e-45	1.34343e-26	Monocyte	234690	100494	Monocyte	7.261							HCG27 | C4A | LTB
16	85945249	rs16939945	C	T	0.970991	2.63358e-45	8.63505e-19	Monocyte	234690	100494	Monocyte | LMR	0.169
9	91534864	rs1910267	T	C	0.361504	2.09034e-44	7.41594e-24	Monocyte	234690	100494	Monocyte	3.003							C9orf47 | S1PR3
11	122520558	rs1945393	A	G	0.876264	1.46663e-43	1.20855e-17	Monocyte	234690	100494	Monocyte	5.429							UBASH3B
6	29935250	rs3893464	G	A	0.513917	7.05111e-43	2.63376e-21	Monocyte	234690	100494	Monocyte	9.766	5.81	1.64	5.41	2.86	1.95	0	HLA-F | ZFP57 | HLA-A | HLA-G | HLA-K | HLA-J | HCG4B | HLA-U | FLOT1 | IER3 | HCG4 | HLA-V | HLA-E | TRIM39 | TRIM10 | TRIM31 | ZNRD1-AS1 | HCG9 | HLA-H | LINC00243 | TRIM26 | IFITM4P | HCG4P3 | DDX39BP2 | RPP21
4	83556587	rs6832625	A	G	0.814971	5.4501e-42	6.80269e-15	Monocyte	234690	100494	Monocyte	4.156							SCD5
13	28849762	rs76806311	G	A	0.962118	5.93594e-41	2.43014e-22	Monocyte	234690	100494	Monocyte | LMR	0.744							PAN3-AS1
1	93508182	rs2785610	G	A	0.796608	2.99162e-40	5.88252e-14	Monocyte	234690	100494	Monocyte	4.825	10.78	7.29	4.96	0	0	0	EVI5 | MTF2 | TMED5 | DR1 | FAM69A | RP4-717I23.3
2	182385915	rs62191452	G	T	0.902611	2.54408e-37	5.48858e-12	Monocyte	234690	100494	Monocyte | LMR	1.152							ITGA4 | SSFA2 | CERKL
9	136137106	rs687289	G	A	0.68229	5.03457e-37	8.17743e-16	Monocyte	234690	100494	Monocyte	5.547							ABO | GBGT1 | SURF6 | MED22
6	31224667	rs9264277	T	C	0.366881	1.70958e-36	8.82021e-24	Monocyte	234690	100494	Lymphocyte | Monocyte | Neutrophil | LMR | PLR	7.029							HLA-C | HCG27 | PSORS1C3 | TCF19 | HSPA1B | POU5F1 | DDR1 | HLA-S | XXbac-BPG299F13.16
17	57879610	rs2777895	A	G	0.449505	2.00322e-36	4.15873e-18	Monocyte	234690	100494	Monocyte	0.832							RNFT1 | RP11-178C3.2 | HEATR6 | PRR11 | TUBD1 | YPEL2 | RP11-3K24.1
3	128425082	rs55956209	A	G	0.609455	2.81577e-36	5.82233e-09	Monocyte	234690	100494	Monocyte	5.633							PLXND1 | RUVBL1 | GATA2 | POU5F1P6
19	44281898	rs11879798	G	A	0.62386	3.61336e-36	6.42435e-13	Monocyte	234690	100494	Monocyte | LMR	10.26	10.41	10.7	2.12	2.84	0	0	KCNN4 | PLAUR | SMG9 | LYPD5 | ZNF230 | ZNF404 | ZNF155 | ZNF234 | RP11-15A1.3
10	101292390	rs11190141	C	T	0.628264	6.66244e-36	1.32136e-15	Monocyte	234690	100494	Monocyte	13.92	9.44	9.55	1.3	0	0	1.41	CWF19L1
6	32448599	rs7748270	C	T	0.486798	1.42384e-35	1.25664e-15	Monocyte	234690	100494	Monocyte	3.117	3.29	1.3	3.03	0	0	0	HLA-DRB5
16	86003058	rs4843326	T	C	0.202377	2.46002e-35	2.49156e-12	Monocyte	234690	100494	Monocyte	7.472	4.64	3.66	2.85	0	0	0	KIAA0513 | RP11-542M13.2
9	22142756	rs12376511	T	C	0.838885	1.0075e-34	3.65547e-16	Monocyte	234690	100494	Monocyte | Basophil | Platelet	8.201
14	23589349	rs2239630	A	G	0.440912	1.12954e-34	2.71276e-14	Monocyte	234690	100494	Monocyte | Basophil | LMR	10.2	16	15	3.26	0	16	0	SLC7A8 | CEBPE | SLC7A7 | C14orf119
6	31303275	rs1634774	A	G	0.680111	1.30343e-34	1.46261e-16	Monocyte	234690	100494	Monocyte	10.48							FLOT1 | IER3 | LY6G5C | NCR3 | MICA | HLA-C | PSORS1C3 | CCHCR1 | DDAH2 | ATP6V1G2 | HCG22 | STK19P
6	26422627	rs3734537	C	A	0.868359	1.98855e-34	1.22244e-13	Monocyte	234690	100494	Lymphocyte | Monocyte | Neutrophil | Basophil | Eosinophil | PLR	0.112							BTN3A2 | BTN3A3 | BTN2A3P | BTN2A1 | BTN2A2 | BTN3A1 | TRIM38 | HIST1H2BD | HIST1H2BK | ZNF204P | HCG11
4	7044380	rs871134	C	T	0.425231	2.17222e-34	5.20215e-09	Monocyte	234690	100494	Monocyte | LMR	16.61	16	16	4.65	13.8	7.68	3.48	GRPEL1 | TBC1D14 | TADA2B
7	6502367	rs6796	T	C	0.722258	2.92123e-34	6.41385e-16	Monocyte	234690	100494	Lymphocyte | Monocyte | LMR | NLR	14.22							KDELR2 | ZDHHC4 | C7orf26 | DAGLB
16	86009740	rs16940186	T	C	0.85037	7.69151e-34	3.51682e-11	Monocyte	234690	100494	Monocyte	0.23
15	80224817	rs11854390	C	T	0.435633	1.0346e-33	1.30111e-13	Monocyte	234690	100494	Monocyte | Eosinophil	0.635							MTHFS | RP11-38G5.2 | ST20 | BCL2A1 | C15orf37
6	32606643	rs9272532	C	A	0.770185	1.86633e-33	2.91539e-21	Monocyte	234690	100494	Monocyte	13.23	1.71	0.83	2.19	0	1.38	0	HLA-DQB1 | HLA-DRB1 | HLA-DQA1 | HLA-DRB5 | TAPSAR1 | PBX2 | RNF5 | CYP21A1P | SKIV2L | GPANK1 | BAG6 | ATF6B | HLA-DQB1-AS1 | C4B | HLA-DRB6 | CYP21A2 | HLA-DQB2 | HLA-DQA2 | HLA-DOB | C4A | TNXA | STK19P
14	25449226	rs8017228	A	C	0.606167	2.89983e-33	4.48816e-19	Monocyte	234690	100494	Monocyte | Neutrophil | Basophil | Eosinophil	1.804
2	111752151	rs150449635	T	C	0.977622	2.9117e-33	4.5426e-21	Monocyte	234690	100494	Monocyte | LMR	5.358	0.54	0	1.08	0	0	0
6	30993499	rs2517554	C	T	0.385958	7.42946e-33	5.97092e-22	Monocyte	234690	100494	Monocyte	0.99							TCF19 | FLOT1 | IER3 | LY6G5C | GPANK1 | MICA | PSORS1C3 | DDR1 | TRIM10 | HCG27 | ATP6V1G2 | LINC00243 | C4B | HCG22 | LY6G5B | C4A | STK19P
6	82463376	rs915125	C	T	0.721441	2.26553e-32	9.20192e-14	Monocyte	234690	100494	Monocyte | Basophil | LMR	1.819	12.73	10.7	3.97	12.3	16	3.72	FAM46A
20	31192357	rs61114499	G	A	0.739318	3.14641e-32	1.88442e-21	Monocyte	234690	100494	Monocyte | LMR	4.559	2.84	2.6	1.23	0	0	0	C20orf112
15	64628917	rs8034610	G	A	0.120579	3.49082e-32	7.75678e-12	Monocyte	234690	100494	Monocyte	13.64							CSNK1G1 | TRIP4 | RBPMS2 | SNX1 | USP3 | FAM96A | KIAA0101 | ANKDD1A | PLEKHO2
3	39307162	rs3732378	G	A	0.826898	8.14442e-32	1.515e-22	Monocyte	234690	100494	Lymphocyte | Monocyte | NLR | PLR	17.61							CSRNP1 | CX3CR1
17	56410041	rs2526377	A	G	0.558059	4.23704e-31	1.36302e-16	Monocyte	234690	100494	Monocyte	8.419	8.27	7.25	3.82	16	1.76	4.73	MPO | TRIM37 | PRR11 | RNF43 | RAD51C | SEPT4 | MTMR4 | TEX14 | SUPT4H1 | AC099850.1 | MIR142
20	48955424	rs913678	T	C	0.670283	5.14054e-31	1.30768e-15	Monocyte	234690	100494	Monocyte | LMR	17.94	11.56	10.7	4.1	1.24	2.05	0	CEBPB | PTPN1 | RP11-290F20.1 | RP11-290F20.3
6	29748691	rs1611236	A	G	0.678329	7.21129e-31	3.82855e-15	Monocyte	234690	100494	Lymphocyte | Monocyte | Neutrophil | Basophil | Eosinophil | NLR | PLR	5.742							HLA-G | HLA-J | HCG4 | HLA-V | ZFP57 | HLA-W | MOG | FLOT1
9	114029290	rs118138414	C	T	0.94955	7.92443e-31	7.70818e-11	Monocyte	234690	100494	Monocyte	0.921							DNAJC25 | PTGR1 | KIAA0368 | LPAR1
16	85904222	rs62052470	G	A	0.930035	4.63661e-30	1.02315e-09	Monocyte	234690	100494	Monocyte	0.54
6	30992724	rs1632865	T	C	0.584329	5.78336e-30	3.76305e-14	Monocyte	234690	100494	Monocyte	0.492							HCG27 | TCF19 | FLOT1 | IER3 | VARS2 | CYP21A1P | GPANK1 | MICB | MICA | DDR1 | TRIM10 | DDAH2 | ATP6V1G2 | LINC00243 | TNF | TRIM26 | HLA-B | C4A | TNXA
8	130527773	rs9297790	T	C	0.107034	1.92437e-29	5.67239e-14	Monocyte	234690	100494	Monocyte | LMR	5.767	3.07	1.26	2.83	8.73	0	0
15	42263979	rs72726037	G	A	0.889201	2.72008e-29	9.81892e-09	Monocyte	234690	100494	Monocyte	8.503	15.11	14.8	3.42	13.5	5.77	2.49	EHD4
17	81109537	rs9908212	C	T	0.701006	7.52185e-29	1.55762e-09	Monocyte	234690	100494	Monocyte | LMR	3.827
6	41987451	rs4711698	C	T	0.244198	9.41589e-29	3.11603e-10	Monocyte	234690	100494	Monocyte	4.713							CCND3 | BYSL | MED20 | FRS3
6	26332605	rs9467711	A	C	0.878617	1.23638e-28	1.50297e-09	Monocyte	234690	100494	Monocyte | PLR	0.088							BTN3A2 | TRIM38 | BTN2A1 | BTN2A2 | HIST1H2BD | HIST1H4H | HIST1H2BF | HIST1H2BK | ZNF204P
9	113774385	rs10980691	G	A	0.879855	1.55101e-28	7.52644e-18	Monocyte	234690	100494	Monocyte | LMR	3							PTGR1 | LPAR1
2	182332146	rs155147	G	A	0.966233	1.6818e-28	1.39492e-11	Monocyte	234690	100494	Monocyte | LMR	3.993							ITGA4 | CERKL
7	50417632	rs62447197	A	G	0.893334	3.52238e-28	1.04828e-10	Monocyte	234690	100494	Monocyte | LMR	0.19	1.76	0.78	1.83	0	0	0	IKZF1 | FIGNL1
9	114423433	rs4979031	G	A	0.725472	5.76284e-28	8.7246e-10	Monocyte	234690	100494	Monocyte | LMR	10.04	12.14	11.5	2.3	10	1.21	1.27	DNAJC25 | UGCG | LPAR1
8	130597585	rs2163950	C	A	0.937204	2.03831e-27	2.37524e-16	Monocyte	234690	100494	Monocyte | LMR	9.81
6	31738408	rs9461721	A	G	0.971798	3.08824e-27	2.96671e-09	Monocyte	234690	100494	Monocyte	1.158	0.78	1.41	0	0	0	0	HLA-DRB1 | LY6G5C | GPANK1 | BAG6 | AIF1 | LST1 | DDAH2 | LY6G5B | STK19P
6	31326082	rs9266271	T	C	0.645198	8.47488e-27	6.24203e-14	Monocyte	234690	100494	Monocyte	9.682	2.42	1.43	2.09	0	0	0	HLA-C | TCF19 | SKIV2L | LST1 | MICB | PSORS1C3 | POU5F1 | HCP5 | HCG22 | HLA-B | XXbac-BPG299F13.16
6	31342178	rs5013221	C	A	0.370994	9.99378e-27	1.63759e-17	Monocyte	234690	100494	Monocyte	3.687	0	0	0	0	9.06	0	XXbac-BPG181B23.7
2	182249768	rs56144959	G	A	0.895434	1.33631e-26	2.68518e-09	Monocyte	234690	100494	Monocyte	0.202							ITGA4
18	60920854	rs17758695	C	T	0.970673	5.63152e-26	2.53917e-13	Monocyte	234690	100494	Monocyte | Neutrophil | Basophil | Eosinophil | LMR | Platelet	6.231
13	28562254	rs78514541	C	T	0.731046	1.21506e-25	1.47754e-10	Monocyte	234690	100494	Monocyte | LMR	0.233
22	17579495	rs41409548	G	A	0.966886	1.40073e-25	4.91877e-12	Monocyte	234690	100494	Monocyte | LMR	0.588	4.57	3.87	1.92	1.13	0	0
17	81040847	rs7503602	T	C	0.439145	4.97717e-25	1.18361e-05	Monocyte	234690	100494	Monocyte | LMR	1.874	7.84	7.54	1.64	3.44	0	2.24	TBCD | FN3KRP | B3GNTL1 | METRNL
17	72701954	rs9903991	A	G	0.190404	1.00291e-24	1.72549e-08	Monocyte	234690	100494	Monocyte	0.074							CD300LF | CD300A | CD300LB | CD300E | CD300LD | AC079325.6 | AC079325.5
6	135418916	rs7776054	A	G	0.738278	3.15437e-24	8.00751e-17	Monocyte	234690	100494	Lymphocyte | Monocyte | Neutrophil | PLR	10.25							HBS1L | ALDH8A1 | MYB
11	1874221	rs907612	C	T	0.620496	4.14457e-24	1.11042e-06	Monocyte	234690	100494	Monocyte | LMR	8.492	16	16	6.76	8.43	3.54	3.61	LSP1 | TNNI2 | LINC01150 | RP11-295K3.1 | CTSD | TNNT3 | C11orf89 | MRPL23 | AC068580.6
7	50342681	rs145532105	G	T	0.97491	4.29141e-24	1.15696e-06	Monocyte	234690	100494	Monocyte | LMR	7.713	5.35	5.9	1.21	1.44	0	0	IKZF1
22	43560763	rs47341	C	T	0.604207	5.62229e-24	1.60612e-07	Monocyte	234690	100494	Monocyte | LMR	1.109	2.37	2.56	0.93	3	0	1.33	MCAT | TSPO | PACSIN2
17	56355397	rs28730837	G	A	0.983666	1.0966e-23	4.79615e-08	Monocyte	234690	100494	Monocyte | Basophil	23.2	4.52	4.71	1.12	0	3.95	1.46	MPO | RAD51C | TRIM37 | CUEDC1
6	32782605	rs2071473	C	T	0.670694	1.50161e-23	8.26351e-10	Monocyte	234690	100494	Monocyte	1.679	2.3	1.15	2.07	0	1.01	0	HLA-DOB | TAP2 | HLA-DQB1 | HLA-DRB1 | HLA-DQA1 | HLA-DRB5 | HLA-DOA | HLA-DMA | CYP21A1P | DXO | ATF6B | HLA-DQB1-AS1 | C4B | HLA-DPB2 | HLA-DRB6 | PSMB9 | STK19P
20	48914370	rs78577294	C	T	0.886307	1.88639e-23	4.05032e-11	Monocyte	234690	100494	Monocyte	6.783							CEBPB | RP11-290F20.1 | RP11-290F20.3
6	32189032	rs415929	T	C	0.711012	3.15722e-23	5.04211e-08	Monocyte	234690	100494	Monocyte	0.57							HLA-DRB5 | NELFE | HLA-DMA | DHFRP2 | TNXB | HLA-DQB1 | HLA-DRB1 | HLA-DQA1 | NOTCH4 | CYP21A1P | C6orf48 | HSPA1B | LSM2 | LY6G5C | GPANK1 | AIF1 | LST1 | HLA-C | ATP6V1G2 | HLA-DQB1-AS1 | C4B | HLA-DPB2 | HLA-S | LTA | HLA-DRB6 | HLA-DQB2 | HLA-DQA2 | HLA-DOB | TNXA
7	50436731	rs78697948	A	G	0.927082	4.64463e-23	6.57763e-10	Monocyte	234690	100494	Monocyte | LMR	1.236	0.88	0	1.53	0	0	0	IKZF1 | FIGNL1
6	32212694	rs9267952	G	A	0.572735	6.325e-23	1.79584e-09	Monocyte	234690	100494	Monocyte	2.558	12.33	12.4	4.18	2.4	16	3.93	HLA-DRB5 | HLA-DRB1 | TNXB | HLA-DQB1 | CYP21A1P | LY6G5C | BAG6 | MICB | MICA | HLA-C | DDAH2 | HLA-DQB1-AS1 | HLA-DRB6 | HLA-DQB2 | HLA-DQA2 | LY6G5B | HLA-DOB | STK19P
19	6675989	rs413141	A	G	0.136964	1.11102e-22	5.91596e-09	Monocyte	234690	100494	Lymphocyte | Monocyte	0.265							TNFSF14
3	46322171	rs28677778	A	G	0.934099	2.41387e-22	2.65289e-09	Monocyte	234690	100494	Monocyte	3.824							CCR3 | CCRL2 | CCR2 | CCR5 | LZTFL1 | CCR1 | LRRC2 | CXCR6 | SACM1L | RP11-24F11.2 | FLT1P1
6	31463380	rs72844762	G	A	0.966533	3.20909e-22	1.17484e-07	Monocyte	234690	100494	Monocyte	5.842							HSPA1B | LST1 | MICB | MICA | HLA-C | DDR1 | STK19P
9	113949106	rs118179573	A	G	0.982771	4.17493e-22	1.10991e-08	Monocyte	234690	100494	Monocyte	2.662							LPAR1
16	86013343	rs1401885	G	A	0.870633	6.43775e-22	3.93857e-11	Monocyte	234690	100494	Monocyte | LMR	0.712	5.42	4.29	2.34	0	7.02	0	RP11-542M13.3
12	6447522	rs4149577	G	A	0.484087	7.14212e-22	0.000100758	Monocyte	234690	100494	Monocyte | Eosinophil | Platelet	0.554	1.43	2.04	1.48	1.82	0	2.51	TNFRSF1A | PLEKHG6 | SCNN1A | LTBR | RP1-102E24.8
3	46318976	rs6441950	T	C	0.227674	1.54918e-21	2.8973e-06	Monocyte	234690	100494	Monocyte	2.298	1.08	0	1.79	0	0	0	RP11-24F11.2 | CCRL2 | CCR3 | CCR2 | CXCR6 | FLT1P1
7	50311421	rs141436403	C	T	0.942407	2.47248e-21	0.000430916	Monocyte	234690	100494	Monocyte	4.282							FIGNL1
13	28401578	rs17752257	C	A	0.98021	3.01659e-21	1.14976e-05	Monocyte	234690	100494	Monocyte | LMR	3.315	9.26	8.27	2.4	1.52	15.2	2.35
8	130599332	rs72716319	A	G	0.948826	3.97531e-21	2.77433e-05	Monocyte	234690	100494	Monocyte	5.312	3.15	1.05	3.25	1.15	15.7	0
16	30482803	rs12716977	T	C	0.482881	5.27857e-21	5.50995e-10	Monocyte	234690	100494	Monocyte | Basophil	10.09	8.6	3.39	6.59	0	0	0	RP11-231C14.4 | ITGAL | MVP | CORO1A | MAPK3 | GDPD3 | STX4 | BCKDK | RNF40 | TBX6 | ZNF668 | SEPHS2 | RP11-347C12.2 | C16orf93 | ZNF688 | RP11-196G11.2
13	28620898	rs76520208	C	T	0.972329	5.986e-21	0.000121504	Monocyte	234690	100494	Monocyte | LMR	1.682
3	12266804	rs1822534	A	G	0.607919	1.08861e-20	3.20738e-10	Monocyte	234690	100494	Monocyte | Neutrophil	0.01							MKRN2 | PPARG | TSEN2 | SYN2
13	109003805	rs150861794	C	T	0.981999	2.09147e-20	3.96444e-07	Monocyte	234690	100494	Monocyte | LMR	0.124
6	26158993	rs1009181	T	C	0.621192	2.40922e-20	1.83558e-09	Monocyte	234690	100494	Monocyte | Neutrophil	7.088	4.92	2.56	4.15	16	1.06	1.97	HIST1H2BD | BTN3A3 | TRIM38 | BTN2A1 | SLC17A3 | HIST1H2BJ | HIST1H4H | HMGN4 | BTN3A2 | HIST1H1C | HIST1H2BG | HIST1H3E | HIST1H3D | HIST1H2BF | HIST1H2BK | HIST1H4E | RP1-34B20.4 | RP11-457M11.5
9	22184997	rs2767409	G	A	0.60401	3.38001e-20	2.80051e-08	Monocyte	234690	100494	Monocyte	1.494							CDKN2B
8	6880925	rs7826487	A	G	0.883968	3.63319e-20	3.18423e-12	Monocyte	234690	100494	Monocyte | Basophil | LMR	2.182							DEFA3
16	85963015	rs78336251	G	A	0.946206	4.48985e-20	2.73842e-11	Monocyte	234690	100494	Monocyte | LMR	2.318	1.77	2.62	0	0	0	1.29
6	32128394	rs9267812	C	T	0.865452	6.96567e-20	5.73509e-12	Monocyte	234690	100494	Lymphocyte | Monocyte | Neutrophil | Basophil | Eosinophil | PLR	1.072							CYP21A2 | TCF19 | TNXB | DDX39B | SKIV2L | C6orf48 | MICA | HLA-C | PSORS1C3 | HCG27 | C4B | HLA-DRB6 | HLA-DOB | C4A
9	113865086	rs79315438	G	A	0.981163	9.83408e-20	1.98095e-09	Monocyte	234690	100494	Monocyte	2.65							DNAJC25 | KIAA0368 | UGCG | LPAR1
12	10581040	rs10772280	C	A	0.125169	1.05342e-19	5.40505e-09	Monocyte	234690	100494	Monocyte	0.351							STYK1 | KLRC1 | GABARAPL1 | CLEC12A | KLRC2 | KLRC3 | KLRK1 | RP11-277P12.20 | KLRC4-KLRK1 | RP11-291B21.2 | RP11-277P12.9 | CLEC12B
5	131677047	rs11242109	G	T	0.521155	1.0819e-19	5.29701e-10	Monocyte	234690	100494	Monocyte | Neutrophil | Basophil	1.741							SLC22A4 | SLC22A5 | P4HA2 | RAD50 | IRF1 | KIF3A | RAPGEF6 | SHROOM1 | AC116366.6
9	91495135	rs61750929	C	T	0.944613	1.17971e-19	1.32125e-10	Monocyte	234690	100494	Lymphocyte | Monocyte | NLR | Platelet	2.507							CKS2 | S1PR3
6	32682664	rs9275601	C	T	0.558694	1.61033e-19	4.4431e-07	Monocyte	234690	100494	Lymphocyte | Monocyte | Eosinophil | PLR	3.025							HLA-DQB1 | HLA-DQA1 | HLA-DRB5 | HLA-DRB1 | HLA-DMA | RNY4P10 | TAPSAR1 | TAP2 | PBX2 | AGER | CYP21A1P | HLA-DQB1-AS1 | C4B | HLA-DPB2 | HLA-DRB6 | HLA-DPA1 | CYP21A2 | HLA-DQB2 | PSMB9 | HLA-DOB | C4A | STK19P
5	149467663	rs6874087	G	A	0.697604	1.68934e-19	1.90152e-10	Monocyte	234690	100494	Monocyte | LMR	0.653							HMGXB3 | CSF1R
6	30178287	rs3132671	C	T	0.521647	2.33635e-19	1.39557e-05	Monocyte	234690	100494	Monocyte	2.657							HLA-A | RPP21 | PAIP1P1 | MCCD1P1 | ZNRD1 | FLOT1 | IER3 | HCG4 | HLA-V | C6orf136 | DDR1 | TRIM10 | ZNRD1-AS1 | HCG9 | HLA-G | HLA-F | GABBR1 | HLA-H | LINC00243 | HLA-F-AS1 | HLA-U | MICD | HCG4P7 | HCG18 | TRIM26 | IFITM4P
16	84582965	rs247826	C	T	0.778113	2.34405e-19	1.18992e-09	Monocyte	234690	100494	Lymphocyte | Monocyte | Neutrophil | Basophil | PLR	6.318	7.43	4.43	4.33	3.56	0	6.48	COTL1
2	136889208	rs13022141	A	G	0.264888	2.58458e-19	2.01179e-13	Monocyte	234690	100494	Monocyte | LMR	4.29	8.71	6.27	4.65	0	2.61	0	MCM6 | DARS | AC011893.3
9	114551728	rs116967330	A	G	0.970068	5.75704e-19	0.00022424	Monocyte	234690	100494	Monocyte	10.63							LPAR1
10	99078483	rs35717991	G	T	0.874035	5.90106e-19	3.16587e-09	Monocyte	234690	100494	Monocyte	6.214	15.65	14.3	3.52	6.37	3.71	2.04	RRP12 | MMS19 | FRAT1 | PGAM1 | FRAT2 | ARHGAP19 | RP11-452K12.4
2	111738371	rs3789098	G	A	0.841083	6.50834e-19	5.81865e-13	Monocyte	234690	100494	Monocyte	0.957
19	18392643	rs41523455	C	T	0.632983	9.01922e-19	5.95972e-05	Monocyte	234690	100494	Monocyte	16.42	16	16	5.88	16	15.5	4.01	KIAA1683 | LSM4 | MPV17L2
6	10519890	rs707794	C	A	0.470092	1.13375e-18	3.87614e-08	Monocyte	234690	100494	Monocyte	0.779							GCNT2
6	30571471	rs1264423	T	C	0.489282	1.26337e-18	2.16336e-06	Monocyte	234690	100494	Monocyte	9.446							ABCF1 | HLA-A | HLA-E | HLA-G | HCG4P11 | HLA-J | HCG4B | MDC1 | NRM | PPP1R18 | HCG4 | TUBB | POU5F1 | MRPS18B | DDR1 | TRIM31 | HLA-F | ZFP57 | HLA-H | ATP6V1G2 | LINC00243 | HLA-U | HCG22 | MICD | HLA-K | HCG18 | TRIM26 | HLA-B | HLA-W | IFITM4P | HCG4P3 | DDX39BP2
2	182446055	rs72885327	G	T	0.884189	1.30155e-18	5.659e-06	Monocyte	234690	100494	Monocyte	2.974	1.76	0	2.61	0	2.5	0	ITGA4 | CERKL
6	7140831	rs1285886	G	A	0.803626	1.83222e-18	8.63088e-11	Monocyte	234690	100494	Monocyte | Neutrophil	3.225							RREB1
6	30361807	rs9391684	G	T	0.688494	1.8798e-18	1.86838e-05	Monocyte	234690	100494	Monocyte | Basophil	0.971							FLOT1 | IER3 | NRM | VARS2 | HLA-V | TUBB | HLA-C | PSORS1C3 | HLA-E | HLA-J | HLA-G | ZFP57 | HLA-H | HLA-A | HCG4B | MICD
6	144385777	rs149110519	C	T	0.964161	2.03814e-18	4.07616e-05	Monocyte	234690	100494	Monocyte | LMR	19.57	15.65	16	2.98	16	5.08	4.38	PLAGL1
13	28595940	rs188175496	C	T	0.975816	2.37227e-18	3.02646e-08	Monocyte	234690	100494	Monocyte | LMR	0.59
17	38170845	rs2227319	G	A	0.626016	2.44895e-18	5.74801e-10	Monocyte	234690	100494	Monocyte	6.351	10.49	7.95	4	3.13	1.02	5.88	PSMD3 | GSDMA | ARL5C | SMARCE1 | GSDMB | THRA | CCR7 | PGAP3 | IKZF3 | CDK12 | ORMDL3 | RP11-94L15.2
12	6495275	rs2364480	C	A	0.258233	4.06838e-18	1.82034e-12	Monocyte	234690	100494	Monocyte	8.48	1.3	2.06	0	0	0	0	LTBR | IFFO1 | CD27 | CD27-AS1 | RP1-102E24.8
1	235860340	rs7541057	C	T	0.485558	6.36545e-18	7.75706e-09	Monocyte	234690	100494	Monocyte | Neutrophil	1.036							B3GALNT2
3	98428155	rs10935478	C	T	0.554237	7.01401e-18	0.00151063	Monocyte	234690	100494	Monocyte | LMR	1.656							DCBLD2 | ST3GAL6 | CPOX | CLDND1 | GPR15 | PDLIM1P4
9	21990457	rs7036656	C	T	0.277853	7.37183e-18	3.12805e-11	Monocyte	234690	100494	Lymphocyte | Monocyte | Neutrophil | Basophil | Eosinophil | NLR | Platelet	2.501							CDKN2B | CDKN2A
6	32727209	rs9276580	T	G	0.459512	7.59796e-18	1.06109e-09	Monocyte	234690	100494	Monocyte	1.059							HLA-DRB5
8	116516853	rs3808422	T	C	0.454143	9.41331e-18	1.12957e-05	Monocyte	234690	100494	Monocyte	8.59							TRPS1
12	108720446	rs4964677	T	C	0.611155	1.11631e-17	3.96904e-07	Monocyte	234690	100494	Monocyte	7.4							CMKLR1 | CORO1C
3	128379281	rs141800474	A	C	0.964761	1.12454e-17	0.000827952	Monocyte	234690	100494	Monocyte | LMR	10.44
6	33046726	rs2021408	T	C	0.833067	1.16462e-17	4.76277e-08	Monocyte	234690	100494	Monocyte	2.997							HLA-DPB2 | ITPR3 | HLA-DQB1 | HLA-DQA1 | HLA-DRB5 | DAXX | HSD17B8 | COL11A2 | HLA-DOA | TAP2 | HLA-DPB1 | RPL32P1 | HLA-DRB6 | ZBTB22 | HLA-DOB
5	173208633	rs791361	A	C	0.225119	1.23223e-17	2.2504e-05	Monocyte	234690	100494	Monocyte	2.978							CPEB4 | NSG2 | CTB-43E15.4
3	196489422	rs13434265	C	T	0.584814	1.2908e-17	1.22484e-15	Monocyte	234690	100494	Monocyte | Basophil | PLR	1.464
6	32611099	rs28538060	G	T	0.858019	1.33911e-17	1.16268e-10	Monocyte	234690	100494	Monocyte	15.91							HLA-DQA2 | HLA-DQB2 | HLA-DQA1 | HLA-DQB1 | HLA-DRB1 | HLA-DRB5 | HLA-DRA | HLA-DRB6
1	92182699	rs12735851	G	T	0.913414	1.76233e-17	2.93287e-06	Monocyte	234690	100494	Monocyte	2.66							EVI5 | CDC7
9	113668714	rs117194504	A	G	0.979496	1.79214e-17	0.00954364	Monocyte	234690	100494	Monocyte	0.179							LPAR1
2	182352982	rs115713449	T	C	0.93947	2.23805e-17	3.35063e-07	Monocyte	234690	100494	Monocyte	4.447	0.6	0	1.17	0	0	0	ITGA4 | CERKL
22	17590744	rs1468488	T	C	0.728533	3.52497e-17	5.47513e-07	Monocyte	234690	100494	Monocyte | LMR	3.04	1.43	2.21	0	0	0	0	CECR6 | AC006946.15
2	225749672	rs6712360	T	C	0.8427	5.62393e-17	1.22207e-10	Monocyte	234690	100494	Monocyte	0.093							DOCK10
17	72762646	rs8064299	C	A	0.462143	7.31416e-17	6.51688e-09	Monocyte	234690	100494	Monocyte	1.457							SLC9A3R1 | NAT9 | MRPS7 | NUP85 | GPRC5C | CD300LF
1	92878407	rs115427247	C	T	0.970197	1.43758e-16	1.47526e-06	Monocyte	234690	100494	Monocyte	0.446
20	8607393	rs4432538	G	A	0.492407	2.22806e-16	2.66115e-19	Monocyte	234690	100494	Lymphocyte | Monocyte	10.49
1	151250421	rs4971027	A	G	0.336401	2.83517e-16	9.97511e-08	Monocyte	234690	100494	Monocyte	3.593							MCL1 | CTSK | RFX5 | CERS2 | HORMAD1 | PSMD4 | CTSS | SCNM1
16	85684494	rs192896828	G	A	0.983229	4.10057e-16	1.29075e-07	Monocyte	234690	100494	Monocyte | LMR	7.745	13.59	13.6	1.54	5.09	16	2.88	GINS2
17	17853595	rs8076747	C	T	0.62517	4.57748e-16	4.68411e-06	Monocyte	234690	100494	Monocyte	0.046							SREBF1 | TOM1L2 | ALKBH5 | RASD1 | DRG2 | PEMT | GID4 | ATPAF2 | TOP3A | RP1-178F10.1 | RP11-524F11.1
9	114151469	rs75015672	C	A	0.970326	4.7242e-16	0.00130048	Monocyte	234690	100494	Monocyte | LMR	1.583							PTGR1 | LPAR1
9	113743325	rs7848394	T	C	0.746136	5.6952e-16	0.00105635	Monocyte	234690	100494	Monocyte	6.652							LPAR1
6	31525448	rs2230365	C	T	0.858663	7.25886e-16	1.59965e-08	Monocyte	234690	100494	Monocyte	10.78							TCF19 | VARS2 | DDX39B | Y_RNA | C6orf48 | HSPA1B | LY6G5C | CSNK2B | PRRC2A | AIF1 | LST1 | MICA | HLA-C | PSORS1C3 | POU5F1 | DDR1 | ATP6V1G2 | GTF2H4 | LINC00243 | C4B | LTA | TNF | XXbac-BPG299F13.16
11	128328913	rs8705	G	A	0.682507	7.37776e-16	5.73068e-10	Monocyte	234690	100494	Monocyte	15.24	8.62	5.25	4.75	1.57	0	1.87	ETS1
6	44591006	rs11963621	T	C	0.897942	9.5221e-16	4.24177e-09	Monocyte	234690	100494	Monocyte	14.12							RP1-166H4.2
3	47047358	rs13081418	A	C	0.662692	1.054e-15	8.80187e-05	Monocyte	234690	100494	Monocyte	4.209	16	16	3.46	2.6	16	0	SCAP | KLHL18 | NBEAL2 | CCDC12 | CCR1 | SETD2 | CCR3
6	16743006	rs1144697	C	T	0.67931	1.06026e-15	0.00716923	Monocyte	234690	100494	Monocyte	4.122							ATXN1
15	80263717	rs72630421	C	T	0.980036	1.3591e-15	6.74074e-12	Monocyte	234690	100494	Monocyte | LMR	15.58	6.62	2.93	4.97	16	1.08	2.17	BCL2A1 | FAH | MTHFS | ST20
19	18126717	rs845344	A	G	0.785144	1.9366e-15	1.19554e-05	Monocyte	234690	100494	Monocyte	4.134							ARRDC2 | KIAA1683
9	91643674	rs9410300	A	C	0.571156	2.1941e-15	0.000119757	Monocyte	234690	100494	Monocyte | LMR	0.851							SECISBP2 | S1PR3
16	85881158	rs11863871	A	G	0.0511821	2.35758e-15	1.50112e-05	Monocyte	234690	100494	Monocyte	0.377							EMC8
6	29555809	rs3129034	C	T	0.377171	2.38478e-15	2.99741e-05	Monocyte	234690	100494	Monocyte	7.516	0.38	0	0.85	1.97	0	0	HCG4 | ABCF1 | TRIM10 | HLA-J | ZFP57 | GABBR1 | TRIM27 | HLA-A | HLA-K | HCG18 | HLA-W | HCG4P3 | DDX39BP2
6	31558175	rs148533164	G	A	0.952418	2.75725e-15	3.39074e-07	Monocyte	234690	100494	Monocyte | Eosinophil	1.973							HLA-DRB5 | DDX39B | SKIV2L | VWA7 | LY6G5C | GPANK1 | LST1 | MICA | PSORS1C3 | POU5F1 | DDR1 | HCG27 | HLA-DRB6 | TNF | HLA-B
10	8467037	rs2646420	C	T	0.61914	2.84081e-15	5.22592e-07	Monocyte	234690	100494	Monocyte	14.11							GATA3
1	110470764	rs333947	G	A	0.850277	3.1643e-15	5.10447e-09	Monocyte	234690	100494	Lymphocyte | Monocyte | Platelet	18.58
7	50360390	rs7777365	A	C	0.546563	3.22904e-15	2.35416e-05	Monocyte	234690	100494	Monocyte | LMR	3.046							IKZF1
19	18542701	rs10408290	C	T	0.653165	4.44043e-15	0.000181063	Monocyte	234690	100494	Monocyte	1.151	16	16	4.34	7.73	3.35	2.25	ELL | LRRC25 | SSBP4 | ISYNA1 | CRTC1 | GDF15 | PGPEP1
2	65665273	rs13417564	G	T	0.417746	5.16941e-15	2.27196e-08	Monocyte	234690	100494	Monocyte	1.497	6.66	6.18	1.76	1.4	0	0
3	46346025	rs10510751	T	G	0.926778	7.30843e-15	9.09574e-07	Monocyte	234690	100494	Monocyte | LMR	5.478							CCR2 | CCR1 | CXCR6 | XCR1 | CCR3 | SACM1L
8	130586571	rs11779859	G	A	0.9734	8.6052e-15	3.82339e-14	Monocyte	234690	100494	Monocyte | LMR	0.476
9	113887530	rs62569687	A	G	0.979944	8.71724e-15	0.00350327	Monocyte	234690	100494	Monocyte | LMR	2.121
17	2047624	rs8068508	A	G	0.715578	1.28454e-14	0.015719	Monocyte	234690	100494	Monocyte	0.36							SRR | AC016292.3 | RPA1 | SGSM2
2	182352013	rs76053290	C	T	0.973502	1.30357e-14	9.70131e-08	Monocyte	234690	100494	Monocyte | LMR	1.738							ITGA4 | CERKL
16	86075101	rs17818245	A	G	0.906655	1.30627e-14	4.00232e-06	Monocyte	234690	100494	Monocyte | LMR	0.467
5	55435220	rs10040327	C	A	0.885763	1.35535e-14	3.54221e-05	Monocyte	234690	100494	Monocyte	1.874							IL6ST | ANKRD55
2	111776288	rs11354102	A	G	0.120586	1.38922e-14	1.23511e-08	Monocyte	234690	100494	Monocyte	2.96
22	24621826	rs7288670	A	G	0.693821	1.42178e-14	9.07691e-10	Monocyte	234690	100494	Lymphocyte | Monocyte | Eosinophil	0.18	1.68	2.51	0	0	0	0	AP000355.2 | DDT | SUSD2 | GGT5 | SPECC1L | UPB1 | GGT1 | ADORA2A | GSTT1
21	16384940	rs28574812	A	G	0.84162	1.62403e-14	3.37248e-05	Monocyte	234690	100494	Monocyte	6.353
15	42231353	rs12101888	C	T	0.7562	1.63323e-14	4.67346e-05	Monocyte	234690	100494	Monocyte	7.816							RPAP1 | EHD4 | PLA2G4B
18	77448793	rs35493271	G	T	0.617872	1.82786e-14	4.36073e-05	Monocyte	234690	100494	Monocyte	1.433							CTDP1 | HSBP1L1
6	107437166	rs62427982	C	T	0.677016	2.04326e-14	9.3556e-06	Monocyte	234690	100494	Monocyte	16.21	16	16	3.18	13.5	16	6.88	AL590489.1 | MTHFD2P3 | Y_RNA | AL591516.5 | RNU6-527P | RP1-67A8.3 | PDSS2
7	137879848	rs1552583	G	A	0.316413	2.1653e-14	1.24045e-05	Monocyte	234690	100494	Monocyte | LMR	0.848							TRIM24
18	43829655	rs9955853	C	T	0.441178	3.04792e-14	5.25683e-07	Monocyte	234690	100494	Monocyte	6.67							ATP5A1 | C18orf25 | PSTPIP2 | HAUS1
8	130426284	rs2630509	C	T	0.57103	3.21637e-14	0.000209351	Monocyte	234690	100494	Monocyte	8.677
13	50113450	rs7326825	G	A	0.292698	3.64624e-14	0.000234459	Monocyte	234690	100494	Monocyte | Neutrophil	5.68							RCBTB1 | PHF11 | SETDB2 | EBPL | CAB39L | ARL11
2	182050691	rs4667122	T	C	0.338881	3.798e-14	6.71052e-05	Monocyte	234690	100494	Monocyte	2.362	1.12	0	1.84	0	0	0	ITGA4 | UBE2E3
15	80416513	rs142179684	C	T	0.98547	4.24209e-14	4.19443e-05	Monocyte	234690	100494	Monocyte	0.138
22	29632738	rs7284125	A	G	0.582596	4.57815e-14	0.000300597	Monocyte	234690	100494	Monocyte	1.754							XBP1 | RASL10A | AP1B1 | NEFH | ASCC2 | KREMEN1 | EMID1
1	9718087	rs6540991	T	C	0.69128	4.97597e-14	8.25898e-05	Monocyte	234690	100494	Monocyte	6.495	6.88	5.32	2.86	2.37	1.15	0	C1orf200 | KIF1B | APITD1
2	241569692	rs3749171	C	T	0.817691	6.03653e-14	2.47285e-05	Monocyte	234690	100494	Monocyte | LMR	0.045	2.27	3.19	0	1.08	1.29	1.42	GPR35
1	150527294	rs12124948	C	T	0.580055	6.39835e-14	0.000175633	Monocyte	234690	100494	Monocyte	2.622	1.96	2.84	0	0	0	0	CTSK | HORMAD1 | GOLPH3L | CTSS | ARNT | CDC42SE1 | CERS2 | ECM1 | SETDB1 | ADAMTSL4 | BNIPL | LYSMD1 | SCNM1 | MRPS21
8	48651633	rs45577137	A	G	0.955198	6.92705e-14	1.45834e-06	Monocyte	234690	100494	Monocyte | Eosinophil | LMR	16.51	7.75	8.13	2.41	10.1	16	2.79
19	1026477	rs4807440	G	T	0.362159	7.43216e-14	1.75379e-06	Monocyte	234690	100494	Monocyte | Neutrophil	13.97	16	16	3.27	16	1.2	2.31
8	130606945	rs72716330	A	G	0.937581	8.75408e-14	2.74018e-05	Monocyte	234690	100494	Monocyte | LMR	2.455
16	86024734	rs12596402	T	C	0.651494	8.88826e-14	2.90152e-08	Monocyte	234690	100494	Monocyte	5.34	9.33	4.82	5.92	1.24	1.23	0
4	145040219	rs12505498	C	T	0.545099	9.83602e-14	4.41767e-07	Monocyte	234690	100494	Monocyte	0.124							RP11-673E1.3 | GYPA | GYPE | GUSBP5 | RP13-578N3.3 | GYPB | RP11-673E1.1
2	182281569	rs115583150	T	C	0.931882	1.14039e-13	8.20548e-06	Monocyte	234690	100494	Monocyte | LMR	2.415							ITGA4
1	93135195	rs12030613	G	A	0.227849	1.15806e-13	7.60342e-06	Monocyte	234690	100494	Monocyte	8.368							EVI5 | RPAP2 | MTF2 | FAM69A | GFI1
6	27366821	rs12663650	C	A	0.435002	1.38374e-13	1.12098e-06	Monocyte	234690	100494	Monocyte | Neutrophil | Basophil	3.509							ZNF184 | ZNF391 | BTN3A1 | BTN2A1 | ZSCAN9 | ZNF322 | HMGN4 | BTN3A2 | ZKSCAN4 | ZKSCAN3 | HIST1H2BK | ZNF204P | ZNF192P1 | HCG11 | CTA-14H9.5
19	3220857	rs12461480	C	T	0.955906	1.38911e-13	0.00160001	Monocyte	234690	100494	Monocyte | Neutrophil	0.396							NCLN
20	42838550	rs2143606	A	G	0.545651	1.56042e-13	4.3191e-07	Monocyte	234690	100494	Monocyte	10.59	16	14.5	4.03	9.68	0	5.41	OSER1 | OSER1-AS1 | FITM2
9	34130435	rs61237993	G	A	0.872928	1.711e-13	1.62509e-05	Monocyte	234690	100494	Monocyte	9.909							UBE2R2 | IL11RA | NUDT2 | UBAP1 | DCAF12 | RP11-176F3.7
2	182331980	rs116551300	A	G	0.968965	1.88592e-13	2.99932e-07	Monocyte	234690	100494	Monocyte | LMR	3.463
9	113866103	rs112593886	T	C	0.94741	1.93313e-13	1.00784e-10	Monocyte	234690	100494	Monocyte | LMR	4.912
12	111968478	rs139891589	C	T	0.953407	1.9445e-13	2.5028e-08	Monocyte	234690	100494	Monocyte	0.863							SH2B3 | ALDH2
22	17443370	rs80020649	G	A	0.97252	2.22915e-13	0.000485035	Monocyte	234690	100494	Monocyte | LMR	6.628	1.43	2.21	0	0	0	0	GAB4
20	30899668	rs6141668	C	T	0.633222	2.63654e-13	1.46561e-06	Monocyte	234690	100494	Monocyte | LMR	0.16							C20orf112 | HCK | TM9SF4 | KIF3B | ASXL1
2	12914541	rs4669873	A	G	0.506345	2.77412e-13	6.51513e-06	Monocyte	234690	100494	Lymphocyte | Monocyte	2.131							TRIB2
6	46893355	rs2012011	G	A	0.865434	3.15721e-13	0.000187672	Monocyte	234690	100494	Monocyte	0.193
17	58052124	rs143669204	A	C	0.960118	3.68208e-13	8.35892e-07	Monocyte	234690	100494	Monocyte	1.691							HEATR6 | VMP1 | PTRH2
2	182301743	rs155132	C	T	0.483538	4.08697e-13	0.000100778	Monocyte	234690	100494	Monocyte	2.39							ITGA4
2	111910694	rs6734942	C	T	0.617495	4.52407e-13	4.66833e-05	Monocyte	234690	100494	Monocyte | LMR	3.993							BCL2L11 | MERTK | AC108463.2
1	101133985	rs9433740	G	A	0.474372	4.68761e-13	4.67366e-06	Monocyte	234690	100494	Monocyte	1.739							CDC14A | SASS6 | VCAM1 | BCAS2P2
3	43280265	rs60671097	T	C	0.878119	5.43219e-13	0.000253241	Monocyte	234690	100494	Monocyte | LMR	13.55	0.8	0	1.43	0	0	0	ABHD5 | ANO10
9	114002028	rs17227559	C	T	0.98602	6.06633e-13	4.37348e-06	Monocyte	234690	100494	Monocyte | LMR	3.329							LPAR1
3	46585902	rs116726538	G	A	0.972475	6.26246e-13	0.00217079	Monocyte	234690	100494	Monocyte	0.533							CCR2 | CCR5 | CXCR6 | CCR3 | RP11-24F11.2
17	28222758	rs28715670	A	G	0.513885	7.81158e-13	2.4385e-10	Monocyte	234690	100494	Monocyte	2.334							SSH2 | GIT1 | BLMH | CPD | CORO6 | ABHD15 | CRLF3 | EFCAB5
7	92287849	rs7804293	T	G	0.730283	8.1685e-13	1.57984e-05	Monocyte	234690	100494	Monocyte	3.47							GATAD1
6	30075864	rs2023472	A	G	0.411093	8.40203e-13	0.000120502	Monocyte	234690	100494	Lymphocyte | Monocyte	6.998							HLA-U | FLOT1 | NRM | VARS2 | ABCF1 | DDR1 | TRIM10 | ZNRD1-AS1 | HLA-G | HLA-F | HLA-H | HLA-A | LINC00243 | HLA-F-AS1 | HCG4B | MICD | HCG4P7 | TRIM26 | HLA-W | IFITM4P
9	113953994	rs17207368	G	A	0.968677	8.43303e-13	2.37375e-10	Monocyte	234690	100494	Monocyte	1.165							LPAR1
12	113211933	rs6489859	A	G	0.570831	8.76328e-13	0.000971784	Monocyte	234690	100494	Monocyte	5.84							MAPKAPK5 | OAS2 | TMEM116 | ADAM1A | MAPKAPK5-AS1 | RP3-462E2.3
16	57058974	rs11644125	C	T	0.399113	1.13695e-12	0.0024311	Monocyte	234690	100494	Monocyte	6.197							NLRC5 | CETP | CPNE2 | RP11-322D14.1 | RP11-322D14.2
4	84159219	rs4566648	T	G	0.658359	1.34942e-12	6.39579e-06	Monocyte	234690	100494	Monocyte | LMR	1.029							PLAC8 | COQ2 | HPSE
1	93805201	rs1535701	T	G	0.378656	1.46017e-12	0.000592777	Monocyte	234690	100494	Monocyte | Eosinophil | Platelet	6.641							TMED5 | DR1 | RP4-717I23.3 | EVI5 | CCDC18 | FNBP1L | RP4-713B5.2
19	42740612	rs78304176	G	T	0.935819	1.48494e-12	6.47436e-07	Monocyte	234690	100494	Monocyte	0.887	1.26	2.01	0	0	0	0	ZNF574 | LIPE | PAFAH1B3 | RABAC1 | CNFN | DEDD2 | AC020956.3
9	113840656	rs117395698	A	G	0.976974	1.53208e-12	0.00225243	Monocyte	234690	100494	Monocyte	4.786							LPAR1
17	43507297	rs12949256	C	T	0.814159	1.63007e-12	0.00148645	Monocyte	234690	100494	Monocyte	14.24	15.48	16	1.07	1.93	15	1.28	LRRC37A | RP11-707O23.5 | RP11-259G18.3 | LRRC37A4P | KANSL1-AS1 | CRHR1-IT1 | DND1P1 | ARL17B | RP11-259G18.2 | KANSL1 | RP11-798G7.5 | ARHGAP27 | DCAKD | PLEKHM1 | RP11-259G18.1 | RP11-798G7.6
3	128411740	rs146667422	A	G	0.964477	1.7522e-12	9.4691e-09	Monocyte	234690	100494	Monocyte | LMR	0.393							POU5F1P6
8	6698248	rs4840638	T	G	0.464151	1.75941e-12	0.000176067	Monocyte	234690	100494	Monocyte	3.184	11.08	9.47	4.6	1.57	16	1.59
11	128537064	rs684468	A	G	0.809238	1.8236e-12	0.0014363	Monocyte	234690	100494	Monocyte	1.819	0.58	0	1.14	0	0	0
6	7156759	rs55986493	C	T	0.932721	1.89942e-12	0.000102363	Monocyte	234690	100494	Monocyte	8.484	3.75	1.86	2.97	0	0	0	DSP | RREB1
22	39493356	rs60093835	C	T	0.880777	1.93218e-12	1.09884e-08	Monocyte	234690	100494	Monocyte	7.375	12.76	6.96	7.33	5.56	2.44	1.56	APOBEC3G | APOBEC3H | SUN2 | CBX7 | APOBEC3F | CBX6 | RP4-742C19.12 | APOBEC3D | APOBEC3C
22	17675324	rs5748937	C	T	0.94603	1.94525e-12	9.67526e-11	Monocyte	234690	100494	Monocyte | LMR	1.175	1.03	1.73	0	2.31	0	0
13	28624773	rs78999685	G	A	0.973064	2.25986e-12	1.46887e-05	Monocyte	234690	100494	Monocyte | LMR	0.487	5.6	3.66	3.16	0	0	0
7	2757867	rs798563	A	C	0.698552	2.55494e-12	0.00159698	Monocyte	234690	100494	Monocyte	7.531	10.45	11.9	3.95	5.28	11.7	4.82	GNA12 | AMZ1
20	49205095	rs1060402	G	A	0.483338	2.74927e-12	8.34694e-06	Monocyte	234690	100494	Monocyte	3.539	12.36	10.5	3.38	5.64	16	3.36	PTPN1
3	46731524	rs7615747	A	G	0.69487	2.78326e-12	6.2866e-05	Monocyte	234690	100494	Monocyte	0.618	1.28	2.03	0	0	0	0	TMIE | SCAP | CCR2 | NBEAL2 | CCR3
14	93103729	rs7143806	G	A	0.815025	2.92775e-12	6.57661e-05	Monocyte	234690	100494	Monocyte | Neutrophil | Basophil	3.128
4	74937101	rs61688633	A	G	0.631167	3.67897e-12	2.32119e-05	Monocyte	234690	100494	Monocyte	1.864							EREG | CXCL5
6	7102084	rs675209	T	C	0.269892	4.05157e-12	0.0291138	Monocyte	234690	100494	Monocyte	3.305							RP11-69L16.4 | SSR1
2	182321541	rs114569957	C	T	0.974061	4.36624e-12	2.70857e-05	Monocyte	234690	100494	Monocyte	5.75	11.18	9.89	5.9	4.19	16	3.81	ITGA4
2	111794388	rs3789085	A	G	0.571353	4.70665e-12	1.02268e-08	Monocyte	234690	100494	Monocyte	2.793							NPHP1 | ACOXL
1	185348954	rs144861846	T	C	0.897899	4.74456e-12	9.84998e-05	Monocyte	234690	100494	Monocyte	0.176							IVNS1ABP | RNF2 | TRMT1L | FAM129A
20	30987550	rs8182876	C	A	0.622907	5.83881e-12	2.61785e-06	Monocyte	234690	100494	Monocyte | LMR	0.157
1	67449462	rs4581250	A	G	0.649672	6.50282e-12	1.05055e-06	Monocyte	234690	100494	Monocyte	1.055							SLC35D1 | MIER1
16	30648260	rs7185620	A	G	0.637288	6.50783e-12	2.17148e-05	Monocyte	234690	100494	Monocyte	0.051							RNF40 | YPEL3 | HSD3B7 | SETD1A | MAPK3 | STX4 | BCKDK | KAT8 | ITGAX | TBX6 | PPP4C | ZNF689 | PRR14 | ZNF668 | VKORC1 | INO80E | ITGAM | PRSS36 | RP11-347C12.2 | ZNF785 | ZNF688 | AC002310.12 | RP11-196G11.2 | RP11-120K18.3
5	149446119	rs2237087	A	C	0.48637	6.68321e-12	0.00351965	Monocyte	234690	100494	Monocyte	8.623	1.44	1.13	1.1	0	0	0	HMGXB3 | TIGD6 | CSF1R
6	31473247	rs115935870	C	T	0.984091	7.31808e-12	8.91947e-05	Monocyte	234690	100494	Monocyte	5.833							LST1 | CYP21A1P | HSPA1B | LY6G5C | NCR3 | HLA-C | PSORS1C3 | POU5F1 | HCG27 | HLA-B | LY6G5B
8	68842927	rs67241230	T	G	0.598029	7.64802e-12	1.73062e-09	Monocyte	234690	100494	Monocyte | Neutrophil	7.674
19	18429163	rs73925443	G	A	0.939777	8.10654e-12	0.000261954	Monocyte	234690	100494	Monocyte	17.97	8.81	7.03	3.17	3.46	0	6.69	LSM4 | C19orf60 | PGPEP1 | KIAA1683 | JUND | LRRC25
6	31476297	rs62395355	C	A	0.82106	8.58477e-12	7.30948e-08	Monocyte	234690	100494	Monocyte	5.423							LST1 | TNXB | DDX39B | CYP21A1P | LY6G5C | NCR3 | MICB | MICA | HLA-C | CCHCR1 | DDAH2 | HLA-S | HLA-B | LY6G5B | XXbac-BPG299F13.16
13	41178824	rs1986649	C	T	0.787471	9.37242e-12	4.50987e-12	Monocyte	234690	100494	Monocyte | PLR	1.641							MRPS31 | SLC25A15 | ELF1 | KBTBD7 | FOXO1 | MIR621
20	39271400	rs6072084	C	A	0.418819	1.02632e-11	7.1249e-05	Monocyte	234690	100494	Monocyte	0.125							MAFB
10	96038686	rs11187838	G	A	0.566374	1.04908e-11	0.00903376	Monocyte	234690	100494	Monocyte | Neutrophil	0.201							NOC3L | HELLS
1	205183288	rs12137432	A	G	0.123318	1.38109e-11	0.000399668	Monocyte	234690	100494	Monocyte	1.989							DSTYK | RBBP5 | TMCC2 | NUAK2 | TMEM81
1	150966197	rs539118	G	A	0.140758	1.41382e-11	0.00598159	Monocyte	234690	100494	Monocyte	0.281							CTSS | CDC42SE1 | GOLPH3L | PRUNE | SETDB1 | CTSK | ANP32E | FAM63A | CERS2 | ARNT | HORMAD1 | BNIPL | TNFAIP8L2 | LYSMD1 | SCNM1 | MRPS21 | LINGO4 | MLLT11
6	135684623	rs7748148	T	G	0.460012	1.71403e-11	1.93563e-10	Monocyte	234690	100494	Monocyte	3.085							AHI1 | RP3-388E23.2
6	32640595	rs9274862	C	T	0.76283	1.7984e-11	0.000520636	Monocyte	234690	100494	Monocyte	6.543							HLA-DRB5 | HLA-DRB1 | HLA-DQB1-AS1 | HLA-DQA1 | HLA-DQA2 | HLA-DQB2 | HLA-DQB1 | HLA-DRB6 | SKIV2L
6	44562107	rs491616	G	T	0.913839	1.83739e-11	4.28412e-07	Monocyte	234690	100494	Monocyte | LMR	4.744
6	135512779	rs79564755	A	G	0.993365	2.00358e-11	0.00435257	Monocyte	234690	100494	Monocyte	5.42	1.82	0.85	1.82	0	0	0
17	57398322	rs139737747	C	T	0.991053	2.14871e-11	7.13918e-09	Monocyte	234690	100494	Monocyte	0.658							TRIM37 | HEATR6
1	244487927	rs59072704	T	C	0.859164	2.22048e-11	0.00627765	Monocyte	234690	100494	Monocyte	6.229							ADSS | C1orf101 | ZBTB18 | RP11-518L10.5 | AKT3
13	29002747	rs75859605	C	T	0.979237	2.24473e-11	0.00304809	Monocyte	234690	100494	Monocyte	4.722	1.57	0	2.38	0	0	0	FLT1
6	30991674	rs28744237	T	C	0.94353	2.26529e-11	3.213e-05	Monocyte	234690	100494	Monocyte	2.117							HLA-C | CCHCR1 | DDR1 | HCG27 | HLA-B | HLA-L
1	159175494	rs34599082	C	T	0.986389	2.29936e-11	2.64435e-12	Monocyte	234690	100494	Monocyte | Neutrophil | NLR	22.4							FCER1A | DARC
2	169706079	rs2140046	T	C	0.636387	2.62644e-11	0.000960931	Monocyte	234690	100494	Monocyte | Neutrophil	4.134
8	6771570	rs150719330	G	A	0.988044	2.81384e-11	0.00305164	Monocyte	234690	100494	Monocyte	0.826							SPAG11A
1	169710669	rs10489182	A	G	0.811439	2.8632e-11	0.0016277	Monocyte	234690	100494	Monocyte	0.627							C1orf112 | METTL18 | SCYL3 | KIFAP3 | SELL
5	149424508	rs13178760	C	T	0.928174	2.8892e-11	0.0340037	Monocyte	234690	100494	Monocyte	0.741	4.56	2.11	3.6	1.33	0	3.23	HMGXB3 | TIGD6
8	27226790	rs755951	A	C	0.59654	3.14636e-11	0.002246	Monocyte	234690	100494	Monocyte	2.798	0.31	0.74	0.69	0	2.17	0	PTK2B | TRIM35 | CHRNA2
19	45395266	rs157580	G	A	0.395043	3.17932e-11	0.00334568	Monocyte	234690	100494	Monocyte	7.154	16	16	6.71	13.6	1.58	2.51	PVRL2
9	113581359	rs509276	G	A	0.799746	3.63683e-11	0.0417844	Monocyte	234690	100494	Monocyte	0.368							LPAR1
3	127631755	rs111732449	G	A	0.951147	3.63993e-11	0.000691025	Monocyte	234690	100494	Monocyte	1.545							EEFSEC | RPN1 | RUVBL1 | POU5F1P6
8	56785685	rs333613	C	T	0.389407	3.658e-11	4.67594e-05	Monocyte	234690	100494	Monocyte	1.694							TGS1 | LYN
4	110851136	rs882405	G	A	0.594105	3.70875e-11	4.06281e-05	Monocyte	234690	100494	Monocyte	0.005							EGF
12	116837347	rs60109929	C	A	0.921275	4.18749e-11	0.0110727	Monocyte	234690	100494	Monocyte	4.406							MED13L
18	48147793	rs1025687	T	C	0.373345	4.20367e-11	0.00483425	Monocyte	234690	100494	Monocyte	4.021
14	93550009	rs4905043	G	A	0.600324	4.53615e-11	0.0028131	Monocyte	234690	100494	Monocyte	1.818							ITPK1 | MOAP1 | RP11-862G15.2
9	91486110	rs885100	C	T	0.75146	4.54897e-11	9.31146e-14	Monocyte	234690	100494	Monocyte	0.084							C9orf47 | S1PR3
3	46364860	rs112313229	G	A	0.954546	4.6206e-11	2.15704e-06	Monocyte	234690	100494	Monocyte	4.052	0.66	0	1.25	0	0	0	CCR2 | CCRL2 | CCR5 | CCR1 | CCR3 | SACM1L | RP11-24F11.2
6	135472780	rs145494704	A	G	0.985014	5.80799e-11	0.0234553	Monocyte	234690	100494	Monocyte	0.272							HBS1L | AHI1
14	35355300	rs1400745	A	G	0.471234	6.51741e-11	1.42726e-06	Monocyte	234690	100494	Monocyte	8.748							PPP2R3C | SRP54 | BAZ1A | RP11-85K15.2 | RP11-73E17.2 | KIAA0391
10	64532595	rs448355	T	C	0.387834	6.66314e-11	6.59225e-05	Monocyte	234690	100494	Monocyte	3.153	2.18	1.25	2.52	0	1.07	0	ADO
4	39039258	rs2711981	C	T	0.337453	6.72796e-11	1.5517e-07	Monocyte	234690	100494	Monocyte	0.294	5.19	3.64	2.75	0	0.98	0	TMEM156 | KLHL5 | WDR19 | RP11-360F5.3
10	99003464	rs17112577	C	T	0.940592	6.7724e-11	0.00390582	Monocyte	234690	100494	Monocyte	6.996							RRP12 | FRAT1 | PGAM1 | FRAT2 | ARHGAP19
19	3419781	rs7246730	A	G	0.297359	8.46044e-11	0.000441515	Monocyte	234690	100494	Monocyte	2.153
15	75090349	rs12898997	C	T	0.330193	8.50432e-11	0.00971843	Monocyte	234690	100494	Monocyte	7.535	16	16	4.48	0	16	0	ULK3 | MPI | CSK | SCAMP2 | COX5A | PPCDC | MAN2C1 | SNUPN | FAM219B | RP11-10O17.1 | RP11-817O13.8 | MIR4513
5	71741125	rs7708005	G	T	0.125571	8.57126e-11	3.45879e-05	Monocyte	234690	100494	Monocyte	0.486							FCHO2 | RP11-389C8.2
10	50303536	rs7084861	C	T	0.763931	8.59476e-11	8.32821e-08	Monocyte	234690	100494	Monocyte	5.795							C10orf128 | ARHGAP22 | FAM170B
8	79144277	rs17485419	A	G	0.690374	8.5952e-11	0.0328529	Monocyte	234690	100494	Monocyte	6.145							ZC2HC1A | PKIA
19	13942221	rs3745453	A	G	0.671668	8.65045e-11	0.00140775	Monocyte	234690	100494	Monocyte	3.737	0.8	1.43	0	0	0	0	MRI1 | ZSWIM4
13	40903861	rs73171122	T	C	0.815812	9.06496e-11	9.8959e-05	Monocyte	234690	100494	Monocyte	0.377							FOXO1
20	48796131	rs932905	G	A	0.718602	9.63896e-11	0.00077882	Monocyte	234690	100494	Monocyte	6.472	5.53	5.7	1.16	0	13.4	2.14	RP11-290F20.3
18	60906684	rs11152375	C	T	0.211033	9.99921e-11	0.00867285	Monocyte	234690	100494	Monocyte	2.596							KDSR | BCL2
19	10334725	rs117064827	A	G	0.990233	1.02434e-10	0.00208553	Monocyte	234690	100494	Monocyte	25.8
6	32964256	rs73409695	T	C	0.957334	1.10815e-10	0.0206802	Monocyte	234690	100494	Monocyte	5.324	0.6	0	1.17	0	0	0
9	113635383	rs62571452	T	C	0.927293	1.16318e-10	0.00363262	Monocyte	234690	100494	Monocyte	0.578							LPAR1
9	91638212	rs7029876	C	A	0.0420719	1.2357e-10	0.000654851	Monocyte	234690	100494	Monocyte	0.539							SECISBP2 | SEMA4D
6	32339784	rs9501618	A	C	0.986606	1.26687e-10	0.018306	Monocyte	234690	100494	Monocyte	5.836							NCR3 | C2 | HLA-DRB5 | HSPA1B | LY6G5C | AIF1 | DDAH2 | LTB | HLA-DRB6 | STK19P
3	123105119	rs62262391	C	T	0.775197	1.31834e-10	3.04441e-08	Monocyte	234690	100494	Monocyte	5.784	0.96	1.64	0	0	0	0	SEC22A
17	35851177	rs865483	A	C	0.358201	1.44879e-10	3.60796e-09	Monocyte	234690	100494	Lymphocyte | Monocyte	7.996	14.42	16	4.5	5.89	2.4	7.81	DUSP14 | SYNRG | TADA2A | ACACA | DDX52
1	54890664	rs4927110	A	G	0.521677	1.45559e-10	0.000101614	Monocyte	234690	100494	Monocyte | LMR	0.751
6	32816972	rs56232302	G	A	0.949183	1.52307e-10	0.0340417	Monocyte	234690	100494	Monocyte	4.871							TAPSAR1 | TAP1 | HLA-DRB5 | PSMB8 | TAP2 | PSMB9
16	30039678	rs11150584	C	A	0.534178	1.74635e-10	8.51091e-06	Monocyte	234690	100494	Monocyte	6.904	3.88	4.31	0.67	1.76	1.18	1.28	MAPK3 | GDPD3 | TBX6 | INO80E | YPEL3 | RP11-455F5.3 | MVP | CORO1A | PPP4C | ZNF689 | RP11-231C14.4 | KCTD13 | DCTPP1 | RP11-347C12.2 | CTD-2574D22.4
13	28458529	rs7990857	C	T	0.388316	1.78945e-10	6.55868e-06	Monocyte	234690	100494	Monocyte	3.496
1	159175354	rs12075	G	A	0.420824	1.90998e-10	6.6172e-07	Monocyte	234690	100494	Monocyte | Basophil	0.377							FCER1A | AIM2 | DARC
2	182359592	rs16867434	T	C	0.910997	1.97028e-10	2.70066e-08	Monocyte	234690	100494	Monocyte | LMR	2.871							ITGA4
2	181686400	rs35436959	C	A	0.780507	2.01934e-10	0.000371237	Monocyte	234690	100494	Monocyte	7.439							ITGA4 | UBE2E3 | CERKL
8	6913031	rs2272719	G	A	0.62249	2.08923e-10	1.84248e-06	Monocyte	234690	100494	Monocyte	0.1							DEFA8P
9	126997050	rs7863470	A	G	0.802079	2.26422e-10	0.00293197	Monocyte	234690	100494	Monocyte	1.767							NEK6 | RP11-121A14.3 | PSMB7 | RP11-121A14.2
4	105722860	rs116597408	A	G	0.966707	2.4186e-10	0.00776757	Monocyte	234690	100494	Monocyte	2.005
16	85901236	rs72805167	A	G	0.93425	3.17407e-10	2.50889e-06	Monocyte	234690	100494	Monocyte	0.318							C16orf74 | RP11-542M13.3
1	91902355	rs138370064	T	C	0.968085	3.19787e-10	0.0256886	Monocyte	234690	100494	Monocyte | LMR	0.78							CDC7
9	112655329	rs4978856	G	A	0.786379	3.24819e-10	0.00910174	Monocyte	234690	100494	Lymphocyte | Monocyte	0.148
5	150572644	rs74995440	C	T	0.967785	3.50426e-10	0.0204866	Monocyte	234690	100494	Monocyte	0.142							GM2A | CCDC69 | ANXA6
19	16495774	rs2290669	A	C	0.208528	3.71525e-10	1.32589e-05	Monocyte	234690	100494	Monocyte	1.292							C19orf44 | SIN3B | SLC35E1 | SMIM7
2	148559589	rs13024567	T	C	0.717359	3.93874e-10	0.0181944	Monocyte	234690	100494	Monocyte	7.783							ORC4 | MBD5 | ACVR2A
22	19973205	rs917479	T	G	0.650018	4.05166e-10	6.45137e-06	Monocyte	234690	100494	Monocyte	4.7	16	16	2.54	4.26	0	0	ARVCF | AC006547.14 | TANGO2
20	48893082	rs79165963	G	A	0.956189	4.17692e-10	0.039529	Monocyte	234690	100494	Monocyte | LMR	3.124							RP11-290F20.3 | CEBPB
7	99939050	rs118119933	C	T	0.827541	4.34136e-10	0.00924608	Monocyte	234690	100494	Monocyte	0.119							STAG3 | LRCH4 | PILRA | STAG3L5P-PVRIG2P-PILRB | PILRB | STAG3L5P | PMS2P1 | ZCWPW1 | TRIM4 | MEPCE | PPP1R35 | MCM7 | TSC22D4 | CNPY4 | C7orf61 | LAMTOR4 | EPHB4 | GAL3ST4 | PVRIG | GATS
15	42503678	rs77215191	C	T	0.977194	4.36511e-10	2.65415e-09	Monocyte	234690	100494	Monocyte | LMR	13.55							CAPN3 | RP11-164J13.1 | TMEM87A | TMEM62 | GANC
19	51727962	rs3865444	C	A	0.67502	4.41007e-10	8.10812e-05	Monocyte	234690	100494	Monocyte | Eosinophil	0.345							CD33 | SIGLEC22P | SIGLEC7 | VSIG10L
6	32687973	rs9275698	A	G	0.625362	4.72755e-10	0.000155653	Monocyte	234690	100494	Monocyte	0.447							HLA-DRB5 | CYP21A1P | TNXB | HLA-DRB1 | TAP2 | PBX2 | AGER | SKIV2L | NELFE | NEU1 | C4B | HLA-DPB2 | CYP21A2 | HLA-DQA2 | PSMB9 | HLA-DOB | C4A | TNXA
13	72513420	rs73217470	A	G	0.952882	4.82525e-10	0.000204661	Monocyte	234690	100494	Monocyte	4.663							DACH1
5	110998452	rs6877701	C	A	0.662683	4.96552e-10	0.00319303	Monocyte	234690	100494	Monocyte	0.741							STARD4-AS1
12	54685880	rs35979828	C	T	0.930195	5.02384e-10	1.63577e-05	Monocyte	234690	100494	Monocyte | Eosinophil | LMR	17.57							NFE2 | COPZ1 | SMUG1 | HNRNPA1 | GPR84 | ITGA5 | ZNF385A | RP11-834C11.3 | RP11-834C11.4
12	751609	rs2369391	A	C	0.508106	5.04761e-10	4.2427e-07	Monocyte	234690	100494	Monocyte	3.883							WNK1 | NINJ2 | RP11-218M22.1
7	50309871	rs41358848	G	A	0.979382	5.04819e-10	0.0105179	Monocyte	234690	100494	Monocyte | LMR	0.925	0.5	0	1.03	0	0	0	FIGNL1
1	90053245	rs12135419	C	T	0.510541	5.15871e-10	2.60638e-05	Monocyte	234690	100494	Monocyte	5.525							LRRC8B | GBP2 | LRRC8C | GBP1P1 | RP5-1007M22.2
4	57765816	rs56281640	G	A	0.816248	5.30123e-10	1.3702e-05	Monocyte	234690	100494	Monocyte	1.282							REST | POLR2B | RP11-738E22.3
11	72947934	rs11235688	G	A	0.582888	5.3746e-10	0.000797288	Monocyte	234690	100494	Monocyte | Basophil	9.525	11.1	10.6	2.28	1.36	16	2.8	PAAF1 | RP11-800A3.4
6	27114052	rs9393790	G	T	0.668905	5.42455e-10	0.000772445	Monocyte	234690	100494	Monocyte	2.119	11.76	9.71	3.55	16	1.06	4.32	HMGN4 | BTN2A1 | BTN3A1 | PRSS16 | HIST1H2BJ | HIST1H2BD | HIST1H2AC | ZNF322 | BTN3A2 | ZSCAN16 | HIST1H2BK | RP1-265C24.5 | ZSCAN12P1 | CTA-14H9.5 | RP11-457M11.5
10	73525525	rs7919533	T	C	0.514233	5.46133e-10	0.000175934	Monocyte	234690	100494	Monocyte	1.963	0.96	1.64	0	0	0	0	CDH23 | ASCC1 | PSAP
1	156101731	rs2485667	C	T	0.957418	5.7209e-10	0.0011016	Monocyte	234690	100494	Monocyte	0.552							LAMTOR2 | LMNA | MEX3A | MSTO1 | PAQR6 | CCT3 | TMEM79 | THBS3 | C1orf85 | SMG5
3	72397279	rs9809116	A	G	0.592365	5.80085e-10	0.000845495	Monocyte	234690	100494	Monocyte | Platelet	7.309	4.7	4.25	2.03	1.42	2.91	1.66	RYBP
14	103756033	rs112886056	G	A	0.970392	5.90245e-10	0.00136256	Monocyte	234690	100494	Monocyte	0.604
8	130390634	rs7004735	A	C	0.770098	6.28633e-10	0.000522809	Monocyte	234690	100494	Monocyte	4.215	1.67	0.75	1.75	0	0	0
19	54295370	rs3859507	G	T	0.832733	6.85404e-10	0.000816713	Monocyte	234690	100494	Monocyte	1.476							NLRP12
19	33747260	rs73043120	C	T	0.969921	6.9547e-10	0.00197685	Monocyte	234690	100494	Monocyte	0.132	0.92	1.59	0	0	0	0
1	26608761	rs12354062	C	T	0.827967	6.96867e-10	0.000687495	Monocyte	234690	100494	Monocyte	4.66	9.19	10.6	0	2.69	0	0	CEP85 | SH3BGRL3 | ZNF593 | CD52 | UBXN11 | PIGV | ARID1A | CNKSR1 | ZNF683 | AIM1L
19	42598589	rs79871448	C	T	0.939235	7.48665e-10	0.0207803	Monocyte	234690	100494	Monocyte	13.02							CEACAM21 | PAFAH1B3 | ATP5SL | CEACAM4 | CNFN | CYP2S1 | LYPD4 | CEACAMP3 | AC020956.3 | HNRNPA1P52
12	89863705	rs10777166	T	C	0.287032	8.45878e-10	5.92231e-05	Monocyte	234690	100494	Monocyte	1.05							POC1B-GALNT4 | GALNT4 | RP11-981P6.1
1	153384716	rs61803116	G	A	0.881165	8.61671e-10	0.0106523	Monocyte	234690	100494	Monocyte	0.525							S100A12 | S100A8 | S100A9
1	43423932	rs80200046	G	A	0.827497	8.92953e-10	0.00231366	Monocyte	234690	100494	Monocyte	12.13	16	16	3.7	16	1.87	7.66	SLC2A1-AS1 | ERMAP | CCDC23 | RP5-994D16.9
6	41166151	rs61998254	A	G	0.865779	8.97119e-10	9.53175e-06	Monocyte	234690	100494	Monocyte	0.403							TREML2 | TREM1 | ADCY10P1 | TREML3P | TREML4
6	22343592	rs113760175	G	A	0.930483	9.83837e-10	0.000155194	Monocyte	234690	100494	Lymphocyte | Monocyte | Neutrophil | PLR	11.16
9	113985535	rs143302730	T	G	0.965861	1.00126e-09	2.58684e-06	Monocyte	234690	100494	Monocyte	4.624							LPAR1
1	118128145	rs320366	C	T	0.248819	1.00196e-09	0.00217869	Monocyte	234690	100494	Monocyte	2.32							FAM46C | MAN1A2
9	91637911	rs78396209	T	G	0.931352	1.0832e-09	0.00142294	Monocyte	234690	100494	Monocyte	2.699							S1PR3
3	141327474	rs295323	G	A	0.603604	1.11266e-09	0.000158629	Monocyte	234690	100494	Monocyte	0.051	0.73	0	1.34	0	0	0	RASA2 | ZBTB38
17	43798360	rs55938136	A	G	0.774243	1.11611e-09	0.00325099	Monocyte	234690	100494	Monocyte | Eosinophil | LMR | NLR	3.304							NSF | KANSL1 | LRRC37A | KANSL1-AS1 | ARL17B | LRRC37A2 | RP11-798G7.7 | EFTUD2 | RP11-798G7.5 | ARHGAP27 | DCAKD | ACBD4 | ARL17A | CRHR1-IT1 | LRRC37A4P | PLEKHM1 | FAM215B | NSFP1 | RP11-259G18.1 | RP11-259G18.2 | RP11-259G18.3 | RP11-707O23.5 | DND1P1 | RP11-798G7.8 | CTD-2020K17.1 | RP11-798G7.6
15	80232539	rs2586172	T	C	0.261028	1.13845e-09	4.19172e-07	Monocyte	234690	100494	Monocyte	3.032							C15orf37 | MTHFS | BCL2A1
13	28893642	rs2296189	A	G	0.810677	1.2598e-09	9.01233e-07	Monocyte	234690	100494	Monocyte | LMR	7.695
10	44879711	rs7093481	A	G	0.692063	1.28743e-09	9.35609e-06	Monocyte	234690	100494	Monocyte	9.128	13.92	14.6	1.68	1.93	16	1.62	RASSF4 | ZNF239
5	87999371	rs141729694	C	T	0.92611	1.34138e-09	0.00746869	Monocyte	234690	100494	Monocyte	0.3							TMEM161B-AS1
19	54317794	rs3848582	G	A	0.86326	1.41896e-09	0.000447216	Monocyte	234690	100494	Monocyte	0.902							NLRP12
16	86000031	rs12598292	C	T	0.876235	1.43722e-09	0.0107472	Monocyte	234690	100494	Monocyte	4.023
2	43355763	rs17405635	G	A	0.742999	1.45849e-09	0.0352381	Monocyte	234690	100494	Monocyte	2.531							AC016735.1 | AC093609.1 | AC016735.2
9	114406998	rs35330791	G	A	0.930447	1.46884e-09	6.10259e-06	Monocyte	234690	100494	Monocyte | LMR	6.477							C9orf84 | LPAR1
2	65546879	rs10170788	C	T	0.609693	1.49491e-09	0.0472744	Monocyte	234690	100494	Monocyte	2.058	3.58	2.87	1.78	0	0	0	ACTR2
7	44788657	rs6962280	A	G	0.442798	1.51228e-09	0.00113537	Monocyte	234690	100494	Monocyte	11.17	16	16	4.34	12.5	1.11	2.34	H2AFV | ZMIZ2 | DDX56 | CCM2 | MYO1G | TMED4 | PPIA
11	60135392	rs7936040	G	T	0.353278	1.52709e-09	0.0251783	Monocyte	234690	100494	Monocyte	1.727							MS4A14 | MS4A7 | MS4A1
6	28408258	rs916403	A	G	0.507922	1.66899e-09	0.00807222	Monocyte	234690	100494	Monocyte	7.075							RP5-874C20.3 | ZNF165 | ZSCAN23 | AL022393.7 | ZNF192P1 | PGBD1 | ZNF184 | ZSCAN9 | ZSCAN12 | ZKSCAN3 | ZSCAN16 | HIST1H4K | ZNF311 | TRIM27 | RP1-265C24.5 | ZSCAN12P1
1	208049502	rs1555137	A	G	0.742765	1.74445e-09	0.0466989	Monocyte	234690	100494	Lymphocyte | Monocyte	10.46							C1orf132 | CD46 | CD55
12	111715567	rs6490039	C	A	0.929472	1.8269e-09	0.000328597	Monocyte	234690	100494	Monocyte	0.376							SH2B3 | ALDH2 | TMEM116 | FAM109A | MAPKAPK5-AS1 | RP3-462E2.3
4	36312542	rs28530750	G	A	0.956584	1.98498e-09	0.000172567	Monocyte	234690	100494	Monocyte | Neutrophil	13.47	3.93	1.28	3.77	0	0	0	ARAP2
13	110039214	rs36055714	T	C	0.64597	2.00157e-09	6.26331e-07	Monocyte	234690	100494	Monocyte	4.863
3	127994007	rs75704347	C	T	0.976359	2.02672e-09	0.00231586	Monocyte	234690	100494	Monocyte	0.33	16	11.5	6.57	1.37	1.56	3.63	RUVBL1
17	47223282	rs4794023	T	C	0.784136	2.02822e-09	0.0244137	Monocyte	234690	100494	Monocyte	2.266							ATP5G1 | GNGT2 | PHOSPHO1 | RP11-304F15.3
22	17684355	rs5747022	A	G	0.0737456	2.04442e-09	0.00147618	Monocyte	234690	100494	Monocyte	0.392							CECR1 | XKR3 | IL17RA | CECR6
19	45146402	rs2301274	T	C	0.756152	2.05587e-09	0.0027221	Monocyte	234690	100494	Monocyte	1.545							PVR | IGSF23
2	220049128	rs2385395	G	T	0.33279	2.08982e-09	0.0484939	Monocyte	234690	100494	Monocyte	1.629							FAM134A | CNPPD1 | SLC23A3 | ZNF142 | PNKD | GLB1L | ATG9A
14	104291279	rs11160763	A	G	0.869566	2.14186e-09	3.27917e-05	Monocyte	234690	100494	Monocyte	0.532							KLC1 | RP11-73M18.7 | RP11-73M18.6 | KIF26A | MARK3 | EIF5 | XRCC3 | C14orf2 | TDRD9 | CKB | TRMT61A | BAG5 | RP11-600F24.7 | RP11-73M18.10 | RP11-73M18.8
20	48921363	rs998462	C	T	0.974827	2.16275e-09	2.32353e-06	Monocyte	234690	100494	Monocyte	0.036							CEBPB | RP11-290F20.1 | TMEM189
1	154425456	rs12126142	G	A	0.59123	2.20326e-09	0.00186952	Monocyte	234690	100494	Monocyte	2.967							NUP210L | IL6R | UBE2Q1
17	25843643	rs2945412	G	A	0.413711	2.20878e-09	0.00937753	Monocyte	234690	100494	Monocyte	5.685	1.21	0	1.95	0	0	0	KSR1 | RP11-720N19.2 | WSB1 | LGALS9
1	10724236	rs284324	G	A	0.505458	2.23041e-09	2.87643e-05	Monocyte	234690	100494	Monocyte	18.16	14.42	16	2.31	2.06	1.43	1.59	KIF1B | CASZ1
12	124852609	rs11057602	T	C	0.388967	2.44534e-09	0.00424712	Monocyte	234690	100494	Monocyte	0.071	7.91	5.21	4.05	1.82	0	4.53
1	236130069	rs10927116	C	T	0.784641	2.60899e-09	9.78702e-06	Monocyte	234690	100494	Monocyte	9.971							LYST
12	111808742	rs181707610	C	A	0.992351	2.61922e-09	8.58093e-05	Monocyte	234690	100494	Monocyte | LMR	1.084
2	182304738	rs113169850	T	C	0.957343	2.80949e-09	0.00039618	Monocyte	234690	100494	Monocyte	2.465							ITGA4 | CERKL
15	80095646	rs1081230	A	G	0.421245	2.9335e-09	0.000424033	Monocyte	234690	100494	Monocyte	2.273							MTHFS | ST20 | RP11-38G5.2
4	145883142	rs62343136	T	C	0.627687	2.96724e-09	6.1054e-05	Monocyte	234690	100494	Monocyte	0.328
8	6794019	rs2239668	G	A	0.332742	2.96834e-09	0.00507242	Monocyte	234690	100494	Monocyte	0.094							DEFA4 | DEFA8P
2	219115108	rs6736362	C	T	0.438824	3.11366e-09	3.53315e-05	Monocyte	234690	100494	Monocyte	0.202							PNKD | ARPC2 | RP11-378A13.1 | AAMP | CXCR2 | TMBIM1 | GPBAR1 | SLC11A1 | CXCR1 | CXCR2P1
9	136157133	rs558240	G	A	0.602773	3.19847e-09	1.23862e-06	Monocyte	234690	100494	Monocyte	4.547							MED22 | SURF6 | GBGT1 | ADAMTS13 | CACFD1 | SLC2A6 | ABO | ADAMTSL2 | Y_RNA
11	88023721	rs7111769	A	C	0.927074	3.31346e-09	0.00152014	Monocyte	234690	100494	Monocyte	3.454							CTSC | RAB38
15	80204427	rs113084686	T	G	0.932735	3.61996e-09	0.000185011	Monocyte	234690	100494	Monocyte	1.569							FAH | MTHFS | BCL2A1 | ST20 | RP11-38G5.2
15	66095270	rs11857609	T	C	0.240209	3.65763e-09	0.000685488	Monocyte	234690	100494	Monocyte	3.153							DPP8 | DENND4A | RP11-16E23.3 | SLC24A1 | PTPLAD1
1	110376651	rs2884855	C	T	0.48661	3.9653e-09	1.38652e-05	Monocyte	234690	100494	Monocyte	7.694							GSTM4
3	128210550	rs11712335	T	C	0.730371	4.54619e-09	0.00120852	Monocyte	234690	100494	Monocyte | LMR	7.651	15.95	16	3.08	16	5.4	4.84
12	69735285	rs11177603	C	T	0.838142	4.57924e-09	0.000215014	Monocyte	234690	100494	Monocyte	8.133							YEATS4 | LYZ
6	6709118	rs201036	T	C	0.270829	4.68007e-09	0.000538818	Monocyte	234690	100494	Monocyte	1.487							RP1-80N2.3 | LY86 | RP1-80N2.2
20	48839559	rs57086685	C	T	0.978354	4.84596e-09	0.000274812	Monocyte	234690	100494	Monocyte	0.507	0.88	1.53	0	0	0	0
2	61770126	rs1562309	C	A	0.387272	4.88455e-09	0.000103991	Monocyte	234690	100494	Monocyte	0.659							C2orf74 | RP11-355B11.2 | PUS10 | PEX13 | KIAA1841 | AHSA2 | AC016747.3
19	44260929	rs61387190	C	T	0.842492	4.94948e-09	7.35206e-05	Monocyte	234690	100494	Lymphocyte | Monocyte	1.352							KCNN4 | SMG9 | ZNF155
17	16522922	rs118083884	G	A	0.983644	4.96001e-09	0.000517061	Monocyte	234690	100494	Monocyte	7.269
6	26085807	rs1971508	A	C	0.455514	4.98467e-09	9.62152e-07	Monocyte	234690	100494	Monocyte | Neutrophil	2.095							U91328.19 | HIST1H4C | TRIM38 | HFE | BTN3A3 | BTN2A1 | BTN2A2 | SLC17A3 | HIST1H3B | HIST1H2BD | HIST1H4H | BTN3A2 | HIST1H1C | HIST1H3E | HIST1H2BF | HIST1H4E
20	48934778	rs928072	A	G	0.790016	5.1869e-09	5.97639e-05	Monocyte	234690	100494	Monocyte	1.358
6	32205324	rs111983490	G	A	0.953059	5.43432e-09	6.83577e-05	Monocyte	234690	100494	Monocyte	4.449							HLA-DQB1 | HLA-DQA1 | HLA-DRB5 | PBX2 | AGER | LY6G5C | DDAH2 | HLA-DRB6
16	4065583	rs1967309	A	G	0.394558	5.8698e-09	0.0001666	Monocyte	234690	100494	Monocyte	1.471	2.62	2.7	0.89	0	0	0	ADCY9
6	32006797	rs6450	G	A	0.976601	5.92294e-09	5.37486e-05	Monocyte	234690	100494	Monocyte | Neutrophil	0.454							TCF19 | HLA-DQB1 | HLA-DRB1 | HLA-DRB5 | CYP21A1P | AIF1 | MICA | HLA-C | HLA-DRB6 | CYP21A2 | TNXA
2	227277690	rs71429200	G	T	0.80683	5.96275e-09	2.69391e-05	Monocyte	234690	100494	Lymphocyte | Monocyte	0.828
9	113924453	rs56010415	C	T	0.98125	6.13001e-09	4.15094e-06	Monocyte	234690	100494	Monocyte	11.85							LPAR1
9	114326013	rs140363385	C	T	0.959246	6.42574e-09	0.0304459	Monocyte	234690	100494	Monocyte	3.672							KIAA0368 | LPAR1
8	61307547	rs11776939	C	T	0.623772	6.48271e-09	6.68317e-06	Monocyte	234690	100494	Monocyte	1.487							RAB2A | CA8
19	3172905	rs80039382	C	T	0.560933	6.58773e-09	0.0016531	Monocyte	234690	100494	Monocyte	0.063							S1PR4 | NCLN | AC005264.2
22	39492763	rs113023	C	T	0.592947	6.62614e-09	5.80271e-06	Monocyte	234690	100494	Monocyte	2.045							APOBEC3F | APOBEC3C | APOBEC3H | CBX7 | PDGFB | APOBEC3B | APOBEC3G | APOBEC3D | CTA-150C2.20
9	91392054	rs9410335	G	A	0.824654	6.71171e-09	3.58769e-05	Monocyte	234690	100494	Monocyte	2.144	3.75	2.05	2.78	0	0	2.36
12	4334295	rs7309743	A	G	0.789783	6.88457e-09	7.9548e-08	Monocyte	234690	100494	Monocyte	2.478							KCNA6
1	66149341	rs10889574	G	A	0.644302	6.93373e-09	2.18003e-06	Monocyte	234690	100494	Lymphocyte | Monocyte | Neutrophil | Basophil	1.756							LEPR | LEPROT
12	882441	rs11064523	T	G	0.829592	7.05952e-09	0.00775732	Monocyte	234690	100494	Monocyte	15.68							RAD52 | NINJ2
6	135483742	rs7764187	C	A	0.604865	7.23611e-09	2.65864e-05	Monocyte	234690	100494	Monocyte	15.57	0	0	0	0	1.77	0	ALDH8A1 | HBS1L | AHI1
12	52305786	rs1700159	C	T	0.228016	7.42917e-09	1.13343e-06	Monocyte	234690	100494	Monocyte | Neutrophil	18.43	8.1	4.36	5.1	7.56	0	0	ACVR1B
3	188087628	rs9851967	C	T	0.547994	7.90509e-09	5.3558e-05	Monocyte	234690	100494	Monocyte	1.987	2.15	0.86	2.19	0	1.52	0	BCL6
6	32903724	rs68600	C	T	0.581376	7.99476e-09	2.22921e-05	Monocyte	234690	100494	Monocyte	7.516							HLA-DMB | XXbac-BPG154L12.4 | BAK1 | HLA-DQB1 | HLA-DRB1 | HLA-DQA1 | HLA-DRB5 | HLA-DOA | BRD2 | TAP2 | CYP21A1P | ZBTB9 | HLA-DRB6 | CYP21A2 | ZBTB22 | HLA-DOB
11	2319355	rs2244891	C	T	0.232913	8.11258e-09	0.000291442	Monocyte	234690	100494	Monocyte	0.445	5.87	6.21	0.9	0	6.41	0	CD81 | C11orf21 | RNU6-878P | TSPAN32 | ASCL2 | CD81-AS1
18	60901926	rs7242542	G	T	0.831971	8.38225e-09	9.69863e-05	Monocyte	234690	100494	Monocyte	8.514	2.83	1.29	2.53	0	0	0
19	6258074	rs34263337	G	A	0.857634	8.49839e-09	0.00171421	Monocyte	234690	100494	Monocyte	3.353	4.66	4.27	3.03	1.56	0	0
19	12509536	rs4804181	C	A	0.22104	8.60143e-09	0.0228503	Monocyte	234690	100494	Monocyte	7.405							DNASE2 | ZNF439
16	89824072	rs55862934	C	T	0.81096	8.60776e-09	0.000101062	Monocyte	234690	100494	Monocyte	2.796							VPS9D1 | ZNF276 | CDK10 | FANCA | DBNDD1 | DEF8 | TCF25 | TRAPPC2L | ANKRD11 | RPL13 | CENPBD1 | SPG7 | SPIRE2 | MC1R | RP11-368I7.4 | VPS9D1-AS1
2	182822062	rs114703459	C	T	0.945274	8.7714e-09	0.0145982	Monocyte	234690	100494	Monocyte	0.002							ITGA4
6	33558658	rs422907	G	A	0.34676	8.83698e-09	0.000121668	Monocyte	234690	100494	Monocyte | Platelet	0.101	11.29	11.2	3.56	2.01	16	1.88	BAK1 | ITPR3 | HLA-DQB1 | HSD17B8
3	136200780	rs372408903	A	C	0.870214	9.30761e-09	0.00273834	Monocyte	234690	100494	Monocyte	2.973							RP11-731C17.2
7	28279243	rs4722771	G	A	0.559354	9.81018e-09	6.7816e-06	Monocyte	234690	100494	Monocyte | Neutrophil | Basophil	3.062							JAZF1 | JAZF1-AS1 | HIBADH | TAX1BP1 | CREB5
16	85824986	rs4022294	T	C	0.189306	9.93602e-09	0.00260459	Monocyte	234690	100494	Monocyte	2.127							COX4I1 | EMC8 | C16orf74 | RP11-542M13.3
19	52174967	rs10406017	T	C	0.395497	1.00615e-08	0.0164782	Monocyte	234690	100494	Monocyte	4.645							SPACA6P | ZNF175 | FPR2 | SIGLEC14
1	94158894	rs111702530	C	A	0.9829	1.00714e-08	0.000101525	Monocyte	234690	100494	Monocyte | LMR	8.68	12.83	6.85	7.51	1.91	1.5	8.04
11	128351142	rs61909096	G	T	0.747817	1.05154e-08	0.00183258	Monocyte	234690	100494	Monocyte	13.33
10	97025509	rs115592939	A	C	0.292052	1.05469e-08	0.00013376	Monocyte	234690	100494	Monocyte	1.004
11	120203559	rs34298380	A	G	0.624959	1.05606e-08	0.0068739	Monocyte	234690	100494	Monocyte	8.998							ARHGEF12 | TMEM136
6	31930063	rs115521166	G	A	0.966442	1.07181e-08	0.000898179	Monocyte	234690	100494	Monocyte	5.519							TNXB | HLA-DRB5 | NOTCH4 | CYP21A1P | HLA-C | PPT2 | HLA-DRB6 | HLA-B
6	170583022	rs9460100	T	C	0.450404	1.08005e-08	0.000663746	Monocyte	234690	100494	Lymphocyte | Monocyte	0.059	0.85	1.5	0	0	0	0
19	18206317	rs55881864	G	T	0.818009	1.12837e-08	2.52992e-05	Monocyte	234690	100494	Monocyte	0.749							IL12RB1 | MAST3 | KIAA1683 | LRRC25 | MPV17L2
1	91966445	rs13447455	A	G	0.623039	1.13554e-08	4.20799e-05	Monocyte	234690	100494	Monocyte | Platelet	9.842	15.48	13.7	5.45	16	6.02	7.48	CDC7 | TGFBR3
8	57093992	rs36187855	C	T	0.828662	1.16102e-08	0.0115812	Monocyte	234690	100494	Monocyte	11.84
8	130662055	rs147053120	C	T	0.978771	1.18506e-08	0.000302874	Monocyte	234690	100494	Monocyte	0.338
12	88836215	rs7487314	G	T	0.298873	1.18526e-08	0.0175797	Monocyte	234690	100494	Monocyte	4.829							C12orf29
6	122799541	rs509596	G	A	0.44594	1.22379e-08	2.8786e-07	Monocyte	234690	100494	Monocyte	6.477							HSF2 | SERINC1 | PKIB | SMPDL3A
22	18164864	rs5747325	A	G	0.534303	1.22848e-08	0.00267322	Monocyte	234690	100494	Monocyte	0.18							BCL2L13 | ATP6V1E1 | BID
12	111649344	rs1034603	A	G	0.867467	1.24152e-08	0.0125073	Monocyte	234690	100494	Monocyte | Neutrophil	4.726							ALDH2 | TMEM116 | ADAM1A | MAPKAPK5-AS1 | RP3-473L9.4
2	111940585	rs76649092	C	A	0.901946	1.24832e-08	2.93943e-06	Monocyte	234690	100494	Monocyte	8.936
22	17557046	rs117861234	G	A	0.973708	1.25815e-08	4.91395e-05	Monocyte	234690	100494	Monocyte	1.704							IL17RA | CECR6 | CECR7
6	30799072	rs3130647	A	G	0.380103	1.29936e-08	2.69758e-05	Monocyte	234690	100494	Monocyte	1.389							VARS2 | LINC00243 | HLA-C | LTA | TCF19 | FLOT1 | IER3 | BAG6 | MICB | PSORS1C3 | POU5F1 | HLA-E | HCG27 | ATP6V1G2 | MICD | HLA-B
6	156938699	rs2817441	C	T	0.720615	1.3035e-08	4.1703e-05	Monocyte	234690	100494	Monocyte	2.772	3.58	2.97	1.68	0	0	1.78
10	5976718	rs11256009	C	T	0.670895	1.31424e-08	0.000920287	Monocyte	234690	100494	Monocyte	8.412							GDI2 | FBXO18 | ANKRD16
2	182169698	rs116209839	A	G	0.946266	1.33155e-08	0.000157677	Monocyte	234690	100494	Monocyte	2.538							ITGA4 | CERKL
5	149524113	rs3776077	C	T	0.976991	1.35211e-08	0.000223942	Monocyte	234690	100494	Monocyte | LMR	14.72	2.22	3.13	0	1.04	0	0
1	150506289	rs114930931	C	T	0.988541	1.36034e-08	0.0186443	Monocyte	234690	100494	Monocyte	4.647
6	29781020	rs2517917	T	C	0.848625	1.4376e-08	2.91015e-05	Monocyte	234690	100494	Monocyte	5.859							HLA-J | HCG4 | HLA-F-AS1 | ZNRD1 | HLA-V | RNF39 | PPP1R11 | HLA-G | ZFP57 | HLA-H | HLA-A | MICD | HLA-K | ZDHHC20P1 | HLA-W | IFITM4P | HCG4P3
8	130630752	rs79389031	G	A	0.988751	1.46444e-08	0.0250116	Monocyte	234690	100494	Monocyte	0.034
1	225895806	rs2615061	G	A	0.883634	1.47832e-08	0.000519641	Monocyte	234690	100494	Monocyte	0.567							SRP9 | EPHX1 | H3F3A
2	182621255	rs141574221	C	T	0.980234	1.53071e-08	0.00656379	Monocyte	234690	100494	Monocyte	3.585							SSFA2 | CERKL
6	25421747	rs9467508	A	G	0.266919	1.66073e-08	5.17043e-06	Monocyte	234690	100494	Monocyte	5.46							SLC17A1 | LRRC16A | HIST1H2BD | BTN3A2
13	108994359	rs9514836	A	G	0.756581	1.68675e-08	7.64693e-07	Monocyte	234690	100494	Monocyte	3.259							MYO16 | TNFSF13B | MYO16-AS2 | ABHD13 | RNA5SP39
11	69500363	rs4441044	G	A	0.355908	1.9009e-08	0.000579271	Monocyte	234690	100494	Monocyte	0.864							ORAOV1
1	28206250	rs41284294	T	C	0.988925	1.99151e-08	0.000528319	Monocyte	234690	100494	Monocyte	18.33							SESN2
16	28252217	rs12932625	A	G	0.289393	1.99217e-08	0.000287446	Monocyte	234690	100494	Monocyte	1.087							XPO6 | CCDC101 | TUFM | SBK1 | SULT1A1
9	269510	rs554243	A	G	0.614071	2.04702e-08	0.0137166	Monocyte	234690	100494	Monocyte	0.914							DOCK8 | CBWD1 | C9orf66
5	149489019	rs75744593	A	G	0.966508	2.08639e-08	0.00072516	Monocyte	234690	100494	Monocyte	1.744
17	57246710	rs76774817	C	T	0.887626	2.18516e-08	0.00788506	Monocyte	234690	100494	Monocyte	0.163							RAD51C | PRR11 | SKA2 | BZRAP1 | SEPT4 | TRIM37 | SMG8 | RNFT1 | SUPT4H1 | CTD-2510F5.4
4	55503194	rs723585	A	G	0.514019	2.20479e-08	9.2469e-06	Monocyte	234690	100494	Monocyte	0.607
2	43711925	rs6544661	A	G	0.405106	2.26416e-08	0.0141043	Monocyte	234690	100494	Monocyte	2.256	3	1.04	2.97	0	0	0	PLEKHH2 | ZFP36L2
1	212612646	rs79419868	G	A	0.700809	2.28327e-08	0.000134745	Monocyte	234690	100494	Monocyte	2.223							TMEM206 | PPP2R5A | NENF | LPGAT1 | BATF3 | FLVCR1-AS1 | TATDN3
9	91383601	rs4877107	T	C	0.541045	2.29732e-08	0.000367469	Monocyte	234690	100494	Monocyte	2.21
17	1970898	rs2131704	C	T	0.419772	2.42351e-08	2.79082e-06	Monocyte	234690	100494	Monocyte	8.837	2.89	1.95	1.94	3.29	0	8.86	SRR | SGSM2 | HIC1
2	8446695	rs658243	G	T	0.606045	2.42973e-08	0.0311439	Monocyte	234690	100494	Monocyte	5.754							ID2
1	150292276	rs111776337	C	T	0.944625	2.59414e-08	0.00319409	Monocyte	234690	100494	Monocyte | LMR	1.28							APH1A | MCL1 | CTSK | BNIPL | MRPS21 | CDC42SE1
6	32966702	rs35520555	A	G	0.886273	2.59444e-08	4.44781e-07	Monocyte	234690	100494	Monocyte	6.718							HLA-DMA | BAK1 | HLA-DQB1 | HLA-DRB1 | HLA-DQA1 | HLA-DRB5 | RING1 | HSD17B8 | TAPSAR1 | AGER | CYP21A1P | ATF6B | HLA-DQB1-AS1 | HLA-DPB1 | C4B | HLA-DPB2 | HLA-DRB6 | HLA-DPA1 | RPS18 | CYP21A2 | ZBTB22 | PSMB9 | HLA-DOB
7	50648881	rs62447498	T	C	0.925449	2.59471e-08	0.03103	Monocyte	234690	100494	Monocyte	7.493							FIGNL1
4	83555646	rs3846347	C	T	0.430935	2.66337e-08	0.0347869	Monocyte	234690	100494	Monocyte	1.528
6	45572071	rs57939401	G	A	0.899328	2.67661e-08	2.38885e-05	Monocyte	234690	100494	Monocyte	1.731							RUNX2
1	150125249	rs12142278	A	G	0.743717	2.7528e-08	0.00850337	Monocyte	234690	100494	Monocyte	0.85	9.35	6.27	4.49	5.26	0	2.74	PLEKHO1 | MCL1 | CTSK | ANP32E | RPRD2 | CTSS | MRPS21 | RP11-196G18.22
19	14499616	rs139113505	C	T	0.982735	2.76631e-08	0.00201765	Monocyte	234690	100494	Lymphocyte | Monocyte	0.088
8	6899808	rs11989117	T	G	0.953524	2.8133e-08	2.34732e-06	Monocyte	234690	100494	Monocyte	1.217	1.64	1.68	0.79	0	0	0	DEFA3
17	57506092	rs2060779	G	A	0.776176	2.85123e-08	0.00951267	Monocyte	234690	100494	Monocyte	5.236							HEATR6 | TRIM37
1	53340564	rs12145105	T	C	0.413227	2.968e-08	0.0434942	Monocyte	234690	100494	Monocyte	1.943							SCP2 | ECHDC2 | ZYG11B | COA7 | SLC1A7 | RP4-631H13.6
13	40920775	rs1751865	T	C	0.805002	2.97012e-08	0.00205829	Monocyte	234690	100494	Monocyte	6.221	1.66	0.84	1.65	0	0	0
8	82020820	rs4739614	G	A	0.276	2.99007e-08	0.00379582	Monocyte	234690	100494	Monocyte	2.616							PAG1 | RP11-1149M10.2
13	28881375	rs78149662	G	A	0.87635	3.11696e-08	0.00107227	Monocyte	234690	100494	Monocyte	1.591							PAN3 | PAN3-AS1
20	48684438	rs6020235	T	C	0.464773	3.4189e-08	3.72523e-05	Monocyte	234690	100494	Monocyte	0.841							RNF114
7	49839465	rs10279413	G	A	0.533555	3.57772e-08	0.000308662	Monocyte	234690	100494	Monocyte	0.214
6	28852364	rs6456865	G	A	0.884373	3.62535e-08	4.67735e-05	Monocyte	234690	100494	Monocyte	0.055	1.82	1.64	1.58	0	0	0	ZSCAN9 | ZKSCAN4 | ZKSCAN3 | RP5-874C20.3 | ZNF311 | HLA-G | ZFP57 | TRIM27 | RP1-265C24.5 | ZSCAN12P1 | IFITM4P
4	6964540	rs66978412	G	A	0.89187	3.62825e-08	0.020511	Monocyte	234690	100494	Monocyte | LMR	5.797	4.12	3.67	1.56	2.03	1.83	0	TBC1D14
1	114303808	rs6679677	C	A	0.898163	3.82922e-08	1.98338e-07	Monocyte	234690	100494	Lymphocyte | Monocyte | Neutrophil | PLR	1.63							DCLRE1B | AP4B1 | PHTF1 | PTPN22 | AP4B1-AS1
9	113936019	rs77400178	G	A	0.985268	3.96306e-08	1.11359e-06	Monocyte	234690	100494	Monocyte	10.12							LPAR1
8	130702280	rs6470759	G	A	0.411936	4.13964e-08	3.85218e-05	Monocyte	234690	100494	Monocyte	0.491
3	128520458	rs149394694	A	G	0.987974	4.18098e-08	0.0394998	Monocyte	234690	100494	Monocyte	0.976
16	85960733	rs117917886	G	T	0.981269	4.59925e-08	9.07587e-07	Monocyte	234690	100494	Monocyte	0.246							COX4I1 | EMC8
2	182314664	rs146449425	A	G	0.983907	4.60917e-08	0.00321258	Monocyte	234690	100494	Monocyte | LMR	1.63
8	41630447	rs4737010	G	A	0.770973	4.69918e-08	0.0060006	Monocyte	234690	100494	Lymphocyte | Monocyte | NLR | PLR	0.518	2.61	1.99	1.59	1.74	0	0
10	102075479	rs603424	G	A	0.829525	4.90853e-08	0.00115499	Monocyte	234690	100494	Lymphocyte | Monocyte	4.118							ABCC2 | CWF19L1
17	38165485	rs7221894	T	C	0.611542	2.61873e-228	1.4631e-112	Neutrophil	234802	100556	Neutrophil	0.061							MED24 | GSDMB | PGAP3 | IKZF3 | CDK12 | GSDMA | ORMDL3 | RP11-387H17.4
6	32590899	rs9271586	G	T	0.494692	5.96469e-115	3.94747e-53	Neutrophil	234802	100556	Neutrophil	10.77	9.76	4.83	6.36	5.1	12.2	0	HLA-DRB5 | HLA-DRB1 | HLA-DQA1 | HLA-DRB6 | HLA-DQA2 | HLA-DQB2 | TNXB | COL11A2 | FKBPL | CYP21A1P | DXO | SKIV2L | LY6G5C | DDAH2 | HLA-DQB1-AS1 | LY6G5B | PSMB9 | TNXA | STK19P
6	31242174	rs2524079	G	A	0.583409	3.78684e-109	6.8658e-52	Neutrophil	234802	100556	Neutrophil | Basophil	5.602							HLA-C | TCF19 | FLOT1 | IER3 | VARS2 | TNXB | TUBB | NOTCH4 | CYP21A1P | SKIV2L | C6orf48 | VWA7 | MSH5 | LY6G5C | GPANK1 | AIF1 | NCR3 | LST1 | MICA | PSORS1C3 | POU5F1 | CCHCR1 | DDR1 | HLA-E | DDAH2 | ATP6V1G2 | HLA-S | LTA | HCG22 | HLA-B | LY6G5B | HLA-L | TNXA | STK19P
4	74948054	rs1371794	A	C	0.37643	1.04549e-91	3.47511e-48	Neutrophil	234802	100556	Neutrophil	0.071							CXCL5
6	32050067	rs185819	T	C	0.533433	5.46781e-83	5.35021e-29	Neutrophil	234802	100556	Neutrophil | Basophil	11.53	1.02	1.72	0	0	0	0	HLA-DQA2 | HLA-DRB5 | HLA-DRB1 | STK19 | TNXB | HLA-DQB1 | NOTCH4 | PBX2 | CYP21A1P | SKIV2L | EHMT2 | NEU1 | C6orf48 | CSNK2B | GPANK1 | AIF1 | LST1 | MICA | HLA-C | PSORS1C3 | DDAH2 | PPT2 | HLA-DQB1-AS1 | C4B | HLA-S | HLA-DRB6 | CYP21A2 | HLA-DQB2 | HLA-B | LY6G5B | HLA-DOB | C4A | TNXA | STK19P | XXbac-BPG299F13.16
7	92408370	rs445	C	T	0.904694	1.78347e-81	5.51284e-33	Neutrophil	234802	100556	Lymphocyte | Monocyte | Neutrophil | Basophil | Eosinophil | LMR | NLR | PLR	2.673
6	31311211	rs2854011	G	A	0.847906	4.25852e-80	1.14744e-37	Neutrophil	234802	100556	Neutrophil | Basophil	8.014							VARS2 | HLA-C | IER3 | STK19 | CYP21A2 | CYP21A1P | LINC00243 | C4B | C4A
7	28724374	rs56388170	G	T	0.708243	1.57949e-71	8.68874e-28	Neutrophil	234802	100556	Neutrophil | Basophil | NLR	2.425							CREB5 | CPVL | CHN2
17	38068382	rs870829	A	C	0.405561	9.74029e-71	4.63864e-28	Neutrophil	234802	100556	Neutrophil | Basophil | NLR	0.756							ORMDL3 | GSDMB | SMARCE1 | PSMD3 | STARD3 | ERBB2 | PGAP3 | IKZF3 | CDK12 | GSDMA | RP11-94L15.2
6	31270405	rs9264801	C	T	0.8258	5.39686e-63	5.83953e-23	Neutrophil	234802	100556	Neutrophil	5.543							HLA-C | C4A | VARS2 | MICA | PSORS1C3 | HCG27 | LTA | HLA-B
6	29920713	rs9260500	T	C	0.500319	1.7115e-56	8.76015e-24	Neutrophil	234802	100556	Neutrophil	10.55							HLA-G | HLA-F | ZFP57 | HCG9 | HLA-A | HLA-H | HCG4P7 | OR2J3 | HLA-J | HCG4B | HCG4P5 | HLA-U | ZNRD1 | FLOT1 | VARS2 | HCG4 | ABCF1 | DDR1 | TRIM10 | GABBR1 | LINC00243 | HLA-F-AS1 | MICD | HLA-K | TRIM26 | HLA-W | IFITM4P | HCG4P3 | DDX39BP2
12	111884608	rs3184504	T	C	0.483705	1.02171e-55	6.41686e-19	Neutrophil	234802	100556	Lymphocyte | Monocyte | Neutrophil | Basophil | Platelet	10.83	10.96	6.67	5.76	4.97	0	6.05	ALDH2 | GPN3 | VPS29 | SH2B3 | ACAD10 | NAA25 | HVCN1 | TRAFD1 | HECTD4 | PPTC7 | TMEM116 | FAM109A | TCTN1 | FAM216A | ADAM1B | MAPKAPK5-AS1 | RP3-473L9.4 | RP3-462E2.3 | RP3-462E2.5
19	44153100	rs4760	A	G	0.843998	4.11665e-54	1.10714e-19	Neutrophil	234802	100556	Lymphocyte | Neutrophil | Basophil | NLR	22.2							CADM4 | PLAUR | XRCC1 | ETHE1 | PHLDB3
10	25198687	rs11014291	T	C	0.629662	1.33471e-48	3.62228e-16	Neutrophil	234802	100556	Neutrophil | Eosinophil	4.862
6	32607175	rs9272566	G	A	0.71457	2.73322e-45	8.03924e-24	Neutrophil	234802	100556	Neutrophil	11.81	0.85	0	1.5	0	0	0	HLA-DQB1 | HLA-DRB1 | HLA-DQA1 | HLA-DRB5 | ATF6B | HLA-DQB1-AS1 | C4B | HLA-DRB6 | HLA-DQA2 | C4A
6	30817879	rs2844662	C	T	0.624023	1.61711e-43	1.64785e-17	Neutrophil	234802	100556	Neutrophil	2.555							VARS2 | HLA-C | HLA-B | ZNRD1 | TCF19 | FLOT1 | IER3 | MICB | PSORS1C3 | POU5F1 | HLA-H | HCG27 | HLA-A | HLA-S | LTB | HCG4P7 | HLA-K | TRIM26 | HCG4P3 | LY6G5B
1	66149341	rs10889574	G	A	0.644302	1.67143e-40	5.54499e-13	Neutrophil	234802	100556	Lymphocyte | Monocyte | Neutrophil | Basophil	1.756							LEPR | LEPROT
11	308314	rs14408	T	C	0.633029	5.75306e-39	1.34568e-19	Neutrophil	234802	100556	Neutrophil | Basophil | NLR | PLR	0.001	12.3	9.9	3.92	12.5	5.09	3.87	IFITM3 | ATHL1 | IFITM2 | IFITM1 | RP11-326C3.11 | RP11-326C3.2 | RP11-326C3.12 | RP11-326C3.13
10	99084426	rs61863767	C	T	0.402649	3.44057e-38	1.13099e-22	Neutrophil	234802	100556	Lymphocyte | Neutrophil	1.98							FRAT2 | ARHGAP19 | SLIT1 | ARHGAP19-SLIT1 | FRAT1 | RRP12 | AVPI1 | MMS19 | EXOSC1 | PGAM1 | RP11-452K12.3
4	74703999	rs16850073	C	T	0.624755	5.9615e-38	2.64815e-21	Neutrophil	234802	100556	Neutrophil | NLR	13.46							PF4V1 | CXCL6 | CXCL5 | IL8
7	28279243	rs4722771	G	A	0.559354	1.05097e-37	5.72764e-18	Neutrophil	234802	100556	Monocyte | Neutrophil | Basophil	3.062							JAZF1 | JAZF1-AS1 | HIBADH | TAX1BP1 | CREB5
8	130605871	rs55964818	T	C	0.431378	5.33323e-37	6.68347e-18	Neutrophil	234802	100556	Neutrophil	0.59
19	45742094	rs11673093	G	A	0.739836	5.95121e-37	1.74353e-14	Neutrophil	234802	100556	Neutrophil	10.65	2.93	3.93	0	0	0	0	MARK4 | TRAPPC6A | CKM | ERCC2 | KLC3 | VASP | EXOC3L2
17	38344485	rs2314338	T	C	0.730805	7.21847e-37	3.3851e-16	Neutrophil	234802	100556	Neutrophil | Basophil	9.49							MSL1 | ORMDL3 | GSDMB | CASC3 | THRA | NR1D1 | IKZF3 | WIPF2
6	31540556	rs2229094	T	C	0.745846	3.22395e-36	2.07392e-17	Neutrophil	234802	100556	Lymphocyte | Neutrophil | Basophil | LMR | NLR | PLR	12.23	7.63	6.1	4.75	4.16	1.6	0	MICB | DDX39B | HLA-C | EHMT2-AS1 | TCF19 | IER3 | VARS2 | HLA-DRB5 | NOTCH4 | PBX2 | LST1 | NFKBIL1 | PSORS1C3 | POU5F1 | CCHCR1 | DDR1 | DDAH2 | ATP6V1G2 | LINC00243 | HLA-S | LTA | TNF | HLA-B | LY6G5B | XXbac-BPG299F13.16
8	61660163	rs11775560	A	G	0.81313	1.07877e-35	1.09204e-14	Neutrophil	234802	100556	Neutrophil	2.451							CHD7
6	135418916	rs7776054	A	G	0.738278	5.00368e-34	4.14354e-23	Neutrophil	234802	100556	Lymphocyte | Monocyte | Neutrophil | PLR	10.25							HBS1L | ALDH8A1 | MYB
6	30361358	rs9391683	G	A	0.688536	2.03826e-33	1.3514e-13	Neutrophil	234802	100556	Neutrophil	0.037							FLOT1 | IER3 | MDC1 | NRM | VARS2 | HLA-V | TUBB | HLA-C | PSORS1C3 | HLA-E | TRIM10 | HLA-J | HLA-G | ZFP57 | HLA-H | HLA-A | HCG4B | MICD | HLA-L
1	236105910	rs1886654	T	C	0.107775	9.15323e-32	6.13355e-27	Neutrophil	234802	100556	Monocyte | Neutrophil	13.13							LYST
6	32740411	rs2857212	A	G	0.634699	1.98405e-31	1.23342e-21	Neutrophil	234802	100556	Lymphocyte | Neutrophil | LMR | PLR	5.874							HLA-DOB | HLA-DQB1 | HLA-DRB1 | HLA-DQA1 | HLA-DRB5 | HLA-DOA | BRD2 | PSMB8 | TAP2 | SKIV2L | HLA-DPB2 | HLA-DRB6 | CYP21A2 | HLA-DQB2
2	113841030	rs6734238	A	G	0.597517	4.19878e-31	8.77773e-09	Neutrophil	234802	100556	Neutrophil	1.444							PSD4 | IL1RN | SLC20A1 | PAX8-AS1
6	32128394	rs9267812	C	T	0.865452	2.02928e-29	1.27667e-14	Neutrophil	234802	100556	Lymphocyte | Monocyte | Neutrophil | Basophil | Eosinophil | PLR	1.072							CYP21A2 | TCF19 | TNXB | DDX39B | SKIV2L | C6orf48 | MICA | HLA-C | PSORS1C3 | HCG27 | C4B | HLA-DRB6 | HLA-DOB | C4A
6	31329135	rs2428493	C	A	0.590346	3.44168e-29	1.55418e-18	Neutrophil	234802	100556	Neutrophil | Basophil	3.763							TCF19 | FLOT1 | IER3 | TNXB | DDX39B | Y_RNA | CYP21A1P | SKIV2L | GPANK1 | NCR3 | LST1 | MICB | MICA | HLA-C | PSORS1C3 | CCHCR1 | HCP5 | HCG27 | DDAH2 | LINC00243 | HLA-B | TNXA | XXbac-BPG299F13.16
6	32212655	rs9267951	C	T	0.728902	9.18537e-29	4.40716e-11	Neutrophil	234802	100556	Neutrophil | Basophil	0.977	12.33	12.4	4.18	2.4	16	3.93	HLA-C | HLA-DQA2 | HLA-DOB | SNORA38 | HLA-DRB1 | HLA-DRB5 | HLA-DOA | TAP2 | NOTCH4 | PBX2 | PRRT1 | CYP21A1P | HSPA1B | LY6G5C | LST1 | MICA | ATP6V1G2 | HLA-DRB6 | CYP21A2 | HLA-DQB2 | LY6G5B
13	28604007	rs76428106	T	C	0.986792	1.76042e-28	2.67841e-21	Neutrophil	234802	100556	Lymphocyte | Monocyte | Neutrophil | Basophil | LMR | PLR	1.734							FLT3
2	27730940	rs1260326	T	C	0.394893	2.04061e-28	1.29354e-06	Neutrophil	234802	100556	Lymphocyte | Neutrophil | Basophil | Platelet	12.52							AC074117.10 | EIF2B4 | NRBP1 | SNX17 | PPM1G | SLC5A6 | ATRAID | KRTCAP3 | ZNF513 | GPN1 | AC093690.1 | ZNF512
6	28771198	rs2013652	T	C	0.604788	2.66206e-27	2.87374e-09	Neutrophil	234802	100556	Neutrophil	6.242	1.8	1.06	1.59	0	0	0	TRIM27 | ZSCAN9 | PGBD1 | ZSCAN12 | HCG4 | ZKSCAN3 | ZSCAN16 | RP5-874C20.3 | ZFP57 | GABBR1 | ZNF192P1
14	25449226	rs8017228	A	C	0.606167	3.03214e-27	3.48726e-17	Neutrophil	234802	100556	Monocyte | Neutrophil | Basophil | Eosinophil	1.804
1	159175494	rs34599082	C	T	0.986389	2.46178e-26	1.49874e-18	Neutrophil	234802	100556	Monocyte | Neutrophil | NLR	22.4							FCER1A | DARC
10	65005399	rs7902343	C	T	0.527771	2.53711e-26	1.74105e-10	Neutrophil	234802	100556	Neutrophil	7.505							NRBF2 | REEP3 | JMJD1C
6	26422627	rs3734537	C	A	0.868359	6.26628e-26	5.30314e-14	Neutrophil	234802	100556	Lymphocyte | Monocyte | Neutrophil | Basophil | Eosinophil | PLR	0.112							BTN3A2 | BTN3A3 | BTN2A3P | BTN2A1 | BTN2A2 | BTN3A1 | TRIM38 | HIST1H2BD | HIST1H2BK | ZNF204P | HCG11
1	36944301	rs3917928	C	A	0.387982	6.35207e-26	9.8197e-16	Neutrophil	234802	100556	Neutrophil | Basophil	0.651							CSF3R
4	83547862	rs17005891	G	A	0.815725	6.91551e-26	3.01958e-09	Neutrophil	234802	100556	Lymphocyte | Neutrophil | Basophil | Eosinophil | PLR	12.17							SCD5
6	32710221	rs9461806	C	T	0.595264	1.2622e-25	7.15896e-14	Neutrophil	234802	100556	Neutrophil | PLR	11.53							HLA-DQA1 | HLA-DQA2 | HLA-DRB6 | LYPLA2P1 | HLA-DQB2 | HLA-DOB | TNXB | HLA-DRB1 | HLA-DRB5 | CYP21A1P | HLA-DQB1-AS1 | C4B | PSMB9 | TNXA | STK19P
17	57826731	rs2665397	C	A	0.455023	1.34925e-25	1.55222e-11	Neutrophil	234802	100556	Neutrophil	0.764							RNFT1 | RP11-178C3.2 | HEATR6 | TUBD1 | YPEL2 | RP11-3K24.1
2	182319301	rs1449263	C	T	0.44327	3.47687e-25	1.44499e-18	Neutrophil	234802	100556	Neutrophil | Basophil | Eosinophil	2.575	0.71	0	1.31	0	0	0	ITGA4 | CERKL | SSFA2
6	29665361	rs7764829	A	G	0.61182	3.64962e-25	3.79319e-07	Neutrophil	234802	100556	Neutrophil | Basophil	0.461							TRIM27 | HLA-F-AS1 | HLA-G | HLA-A | ZNRD1 | HCG4 | HLA-J | HLA-F | ZFP57 | HLA-H | HCG4B | HLA-U | MICD | HCG4P7 | HLA-K | TRIM26 | IFITM4P | HCG4P3 | RPP21 | HLA-L
5	173205225	rs791357	T	C	0.277777	5.07169e-25	4.42547e-07	Neutrophil	234802	100556	Neutrophil	5.324	1.76	0	2.61	1.57	0	0	CPEB4 | CREBRF | NSG2 | CTB-43E15.4
15	42269455	rs57950483	A	G	0.883761	1.13219e-24	4.80712e-06	Neutrophil	234802	100556	Neutrophil | Basophil	2.729							EHD4
6	30990019	rs9380210	A	G	0.720124	1.1486e-24	5.23411e-13	Neutrophil	234802	100556	Neutrophil | Basophil | Eosinophil	4.69							IER3 | VARS2 | CYP21A1P | MICB | HLA-C | PSORS1C3 | DDR1 | HCG27 | LINC00243 | HLA-S | HCG22 | HLA-L | STK19P
5	131677047	rs11242109	G	T	0.521155	1.26544e-24	1.62946e-11	Neutrophil	234802	100556	Monocyte | Neutrophil | Basophil	1.741							SLC22A4 | SLC22A5 | P4HA2 | RAD50 | IRF1 | KIF3A | RAPGEF6 | SHROOM1 | AC116366.6
6	31799353	rs34278010	G	A	0.976805	4.46712e-24	0.000232259	Neutrophil	234802	100556	Lymphocyte | Neutrophil	3.238							HLA-DQA1 | LY6G5C | GPANK1 | BAG6 | AIF1 | NCR3 | LST1 | DDAH2 | HLA-DQA2 | LY6G5B | STK19P
6	29748691	rs1611236	A	G	0.678329	5.68058e-22	5.7834e-08	Neutrophil	234802	100556	Lymphocyte | Monocyte | Neutrophil | Basophil | Eosinophil | NLR | PLR	5.742							HLA-G | HLA-J | HCG4 | HLA-V | ZFP57 | HLA-W | MOG | FLOT1
6	32853277	rs7767732	C	T	0.821806	2.66775e-21	7.58636e-07	Neutrophil	234802	100556	Lymphocyte | Neutrophil | Basophil | Eosinophil | PLR	1.46							PSMB9 | TAP1 | TNXB | HLA-DQB1 | HLA-DRB1 | HLA-DQA1 | HLA-DPB2 | HLA-DQB2 | HLA-DQA2
17	16138257	rs12936233	T	C	0.522665	2.81846e-21	1.26254e-07	Neutrophil	234802	100556	Neutrophil	2.32							TTC19 | PIGL | NCOR1 | ZSWIM7 | CENPV | ADORA2B | FAM211A-AS1 | TRPV2
10	28781367	rs2807742	G	A	0.230079	2.86413e-21	7.39162e-13	Neutrophil	234802	100556	Neutrophil	2.122							WAC
6	31143582	rs3131018	A	C	0.369192	2.90852e-21	2.39794e-12	Neutrophil	234802	100556	Neutrophil | Basophil	8.116							HCG27 | XXbac-BPG299F13.17 | TCF19 | HLA-C | HLA-L | PSORS1C3 | IER3 | VARS2 | NCR3 | MICA | POU5F1 | ABCF1 | DDR1 | DDAH2 | ATP6V1G2 | C4B | HLA-S | CYP21A2 | HLA-B | C4A | XXbac-BPG299F13.16
17	38168828	rs150260796	A	G	0.981496	1.83023e-20	6.44046e-06	Neutrophil	234802	100556	Neutrophil | Basophil	4.548
17	38144079	rs118009374	G	T	0.960925	1.94525e-20	1.48484e-09	Neutrophil	234802	100556	Neutrophil | Basophil	1.723							RAPGEFL1 | GSDMB | KRT23 | IKZF3 | ORMDL3
6	32628149	rs9273487	A	G	0.823556	3.55243e-20	3.70083e-06	Neutrophil	234802	100556	Neutrophil	0.934	5.51	2.29	4.44	0	0	0	HLA-DRB5 | HLA-DRB1 | HLA-DQB1-AS1 | HLA-DQA1 | HLA-DQA2 | HLA-DRB6 | HLA-DQB1 | HLA-DQB2 | TAP2
7	92236164	rs8179	T	C	0.208405	5.81038e-20	4.16145e-06	Neutrophil	234802	100556	Neutrophil | Basophil	9.323							GATAD1
6	27366821	rs12663650	C	A	0.435002	7.68814e-20	3.10275e-07	Neutrophil	234802	100556	Monocyte | Neutrophil | Basophil	3.509							ZNF184 | ZNF391 | BTN3A1 | BTN2A1 | ZSCAN9 | ZNF322 | HMGN4 | BTN3A2 | ZKSCAN4 | ZKSCAN3 | HIST1H2BK | ZNF204P | ZNF192P1 | HCG11 | CTA-14H9.5
13	28612886	rs2504235	A	G	0.362169	1.41421e-19	1.74197e-06	Neutrophil	234802	100556	Monocyte | Neutrophil | LMR | NLR	2.927							FLT3
9	136141870	rs2519093	C	T	0.815545	2.94256e-19	1.03866e-13	Neutrophil	234802	100556	Neutrophil | Eosinophil	7.612							ABO | GBGT1 | SURF1 | MED22 | CACFD1
6	32636640	rs17205409	T	C	0.710363	7.68702e-19	3.86565e-09	Neutrophil	234802	100556	Neutrophil	0.163	12.76	5.65	8.64	0	0	0	HLA-DRB5 | HLA-DRB1 | HLA-DQB2 | HLA-DQB1
17	56356502	rs56378716	A	G	0.987288	1.79635e-18	2.8166e-13	Neutrophil	234802	100556	Neutrophil | Basophil | NLR	23.8	3.97	4.03	1.12	0	0	1.46	BZRAP1 | RAD51C | TRIM37 | SUPT4H1
8	142332778	rs10107504	G	A	0.639168	2.21896e-18	1.06779e-10	Neutrophil	234802	100556	Neutrophil	0.161	1.48	2.27	0	1.18	0	0	SLC45A4 | RP11-10J21.4 | RP11-10J21.6 | PTK2 | PTP4A3 | CTD-3064M3.1
6	29944543	rs2735075	T	G	0.591591	2.23723e-18	2.61172e-09	Neutrophil	234802	100556	Neutrophil	10.93	11.64	8.42	4.71	10.1	7.45	4.48	HLA-F | ZFP57 | HLA-A | IER3 | HLA-F-AS1 | HLA-G | HLA-H | HLA-K | HCG4P3 | HCG4B | HLA-J | ZNRD1-AS1 | ZNRD1 | FLOT1 | NRM | HCG4 | HLA-V | DDR1 | HLA-E | TRIM10 | TRIM31 | RNF39 | GABBR1 | LINC00243 | HLA-U | HCG18 | TRIM26 | HLA-W | IFITM4P | DDX39BP2 | RPP21 | HLA-L
3	128389659	rs150918492	G	A	0.732287	2.91385e-18	1.23339e-08	Neutrophil	234802	100556	Neutrophil	2.468							RPN1 | POU5F1P6 | RAB7A | GATA2
17	37388567	rs75097049	C	T	0.938085	1.41133e-17	5.11632e-12	Neutrophil	234802	100556	Neutrophil	6.326	8.46	8.34	1.54	0	16	0	GSDMB | PGAP3 | IKZF3 | CDK12 | ORMDL3 | RP11-94L15.2
2	169706079	rs2140046	T	C	0.636387	6.59207e-17	1.74584e-05	Neutrophil	234802	100556	Monocyte | Neutrophil	4.134
17	37644275	rs183870243	C	T	0.98384	8.57854e-17	0.000277692	Neutrophil	234802	100556	Neutrophil	0.595
1	36945713	rs3917922	C	T	0.988381	1.35725e-16	1.44825e-10	Neutrophil	234802	100556	Neutrophil | NLR	1.124	0.84	1.48	0	0	0	0	CSF3R
8	68842927	rs67241230	T	G	0.598029	1.43699e-16	8.07936e-08	Neutrophil	234802	100556	Monocyte | Neutrophil	7.674
5	141510754	rs6580229	A	G	0.382623	1.85259e-16	1.26342e-10	Neutrophil	234802	100556	Neutrophil	4.077							NDFIP1 | RNF14 | GNPDA1
2	24419979	rs199957050	G	A	0.676827	3.12653e-16	7.77358e-06	Neutrophil	234802	100556	Neutrophil	3.483							TP53I3
1	114303808	rs6679677	C	A	0.898163	3.4303e-16	1.92659e-12	Neutrophil	234802	100556	Lymphocyte | Monocyte | Neutrophil | PLR	1.63							DCLRE1B | AP4B1 | PHTF1 | PTPN22 | AP4B1-AS1
10	99159465	rs10786343	C	A	0.685967	3.48747e-16	5.21054e-05	Neutrophil	234802	100556	Neutrophil	0.023							RRP12 | FRAT2 | FRAT1 | UBTD1 | EXOSC1 | ARHGAP19 | RP11-452K12.4
2	219020958	rs114050631	C	T	0.988737	4.06877e-16	7.92497e-08	Neutrophil	234802	100556	Neutrophil | Basophil	11.53
1	247601595	rs12239046	T	C	0.371689	7.7032e-16	2.17523e-08	Neutrophil	234802	100556	Neutrophil | Basophil	9.426	0.72	1.33	0	0	0	0	NLRP3
6	32928310	rs209476	G	A	0.682673	8.52405e-16	1.24902e-07	Neutrophil	234802	100556	Neutrophil	1.587							BAK1 | HLA-DQB1 | HLA-DRB1 | HLA-DQA1 | HLA-DRB5 | HLA-DOA | HLA-DMA | TAP2 | CYP21A1P | ZBTB9 | HLA-DRB6 | CYP21A2 | ZBTB22 | HLA-DOB | HLA-DMB
16	30495657	rs7197010	T	C	0.457337	1.02874e-15	1.67963e-10	Neutrophil	234802	100556	Neutrophil	1.084							RP11-231C14.4 | RP11-347C12.2 | RP11-347C12.1 | ITGAL | MVP | CORO1A | MAPK3 | GDPD3 | STX4 | BCKDK | RNF40 | ITGAX | TBX6 | ZNF668 | INO80E | SEPHS2 | C16orf93 | ZNF688 | RP11-196G11.2
11	128310346	rs34516251	G	A	0.764827	1.30323e-15	0.000290262	Neutrophil	234802	100556	Neutrophil | Basophil | Eosinophil	0.983	0.55	0	1.1	0	0	0	ETS1
9	113936919	rs62569723	A	G	0.773518	1.32293e-15	6.11333e-05	Neutrophil	234802	100556	Neutrophil	0.891							LPAR1 | RP11-202G18.1 | KIAA0368
17	38045084	rs146767035	G	A	0.970633	1.4149e-15	1.03095e-06	Neutrophil	234802	100556	Neutrophil	0.076							GSDMB | PSMD3 | CASC3 | IKZF3 | GSDMA | ORMDL3
12	88843474	rs11104881	T	C	0.299507	1.5617e-15	7.55087e-05	Neutrophil	234802	100556	Neutrophil | Basophil	2.906							C12orf29
6	16742925	rs1144696	A	G	0.856959	1.63139e-15	0.000998264	Neutrophil	234802	100556	Neutrophil	4.674							ATXN1
7	45009341	rs3735485	A	G	0.154592	2.63222e-15	4.05895e-08	Neutrophil	234802	100556	Lymphocyte | Neutrophil | Basophil | LMR | NLR | PLR	11.11							ZMIZ2 | TBRG4 | CCM2 | MYO1G | SNORA5C | SNHG15 | RP4-647J21.1
1	31231680	rs3762297	C	T	0.817328	3.2643e-15	0.00832349	Neutrophil	234802	100556	Neutrophil	0.462	8.54	6.49	4.01	1.84	3.65	0	LAPTM5 | MATN1-AS1
4	74667328	rs74361503	C	T	0.94734	3.36325e-15	6.13014e-05	Neutrophil	234802	100556	Neutrophil	0.634							CXCL6
4	55509189	rs7684939	G	A	0.510287	3.60519e-15	1.51637e-06	Neutrophil	234802	100556	Neutrophil	6.602
5	148200553	rs2082382	G	A	0.453049	5.22491e-15	1.63033e-10	Neutrophil	234802	100556	Neutrophil	6.667	2.65	1.41	2.21	0	16	0	ADRB2
11	113984489	rs238913	A	G	0.603991	5.56936e-15	5.91195e-06	Neutrophil	234802	100556	Neutrophil	6.049
1	65945906	rs7554485	T	C	0.388982	5.74987e-15	4.07684e-09	Neutrophil	234802	100556	Neutrophil	1.347							LEPROT | LEPR | PDE4B
11	47969152	rs1681630	T	C	0.337663	6.23531e-15	1.0363e-05	Neutrophil	234802	100556	Neutrophil	5.673							DDB2 | ACP2 | PTPRJ | MYBPC3 | C1QTNF4 | NR1H3 | NUP160 | FNBP4 | MADD | SLC39A13 | PSMC3 | AGBL2 | RP11-750H9.5
6	31395014	rs116534628	C	T	0.916289	9.8628e-15	3.53246e-06	Neutrophil	234802	100556	Neutrophil	2.477							MICA | XXbac-BPG181B23.7 | TCF19 | HLA-C | HLA-B
3	196501413	rs2089979	A	G	0.58352	1.09631e-14	1.63051e-13	Neutrophil	234802	100556	Lymphocyte | Neutrophil	4.439	2.43	1.55	1.82	0	0	0	AC117490.2 | NRROS
5	71690342	rs11750874	A	C	0.108689	1.21498e-14	1.55441e-08	Neutrophil	234802	100556	Neutrophil	3.946							FCHO2 | RP11-389C8.2
6	31740454	rs805825	G	A	0.561077	1.26894e-14	6.09081e-12	Neutrophil	234802	100556	Neutrophil | Basophil	2.258							LY6G5C | HLA-DRB5 | C6orf48 | LY6G5B | VARS2 | HLA-DQB1 | AGER | CYP21A1P | DXO | HSPA1B | HSPA1L | VWA7 | GPANK1 | APOM | PRRC2A | AIF1 | NCR3 | LST1 | MICB | MICA | PSORS1C3 | POU5F1 | CCHCR1 | HCP5 | HCG27 | DDAH2 | ATP6V1G2 | LINC00243 | HLA-DQB1-AS1 | C4B | HLA-DRB6 | CYP21A2 | HLA-B | C4A | TNXA | STK19P
9	139387676	rs12555241	G	A	0.721932	1.61934e-14	0.000887361	Neutrophil	234802	100556	Neutrophil | Eosinophil	0.222	4.98	6.16	0	3.81	1.28	1.52	SDCCAG3 | CARD9 | INPP5E | SEC16A | GPSM1 | SNAPC4 | DNLZ
6	33132338	rs2744514	G	A	0.341021	2.74197e-14	0.00111865	Neutrophil	234802	100556	Neutrophil	5.365	1.5	2.3	0	0	0	0	HSD17B8 | BAK1 | ITPR3 | LEMD2 | HLA-DQA1 | HLA-DOA | HLA-DMA | VPS52 | HLA-DPB2 | HLA-DRB6 | HLA-DPA1
4	72608383	rs2282679	T	G	0.709267	2.84678e-14	5.7697e-06	Neutrophil	234802	100556	Neutrophil | Basophil	6.056
14	93103729	rs7143806	G	A	0.815025	3.36009e-14	4.64103e-05	Neutrophil	234802	100556	Monocyte | Neutrophil | Basophil	3.128
17	38050906	rs143199092	G	A	0.974387	3.5737e-14	1.70084e-11	Neutrophil	234802	100556	Neutrophil	1.589							GSDMB | PPP1R1B | PGAP3 | IKZF3 | ORMDL3
6	28412326	rs2531805	C	T	0.46497	3.81086e-14	0.000419818	Neutrophil	234802	100556	Neutrophil	1.588							ZNF165 | ZSCAN23 | AL022393.7 | ZNF192P1 | PGBD1 | ZSCAN9 | ZKSCAN3 | ZSCAN16 | RP5-874C20.3 | HIST1H4K | TRIM27 | RP1-265C24.5 | ZSCAN12P1
17	38246454	rs34826591	A	G	0.948928	4.04138e-14	1.05757e-07	Neutrophil	234802	100556	Neutrophil	10.56	1.78	2.63	0	0	0	0	MED24 | SMARCE1 | GSDMB | THRA | PGAP3 | IKZF3 | CDK12 | ORMDL3
1	208033706	rs61821318	C	T	0.758122	4.5654e-14	1.99378e-05	Neutrophil	234802	100556	Neutrophil	2.337							CD46 | C4BPB
3	128402509	rs9866894	A	G	0.0848919	4.90763e-14	2.84689e-09	Neutrophil	234802	100556	Neutrophil	2.446							RAB7A | ACAD9 | GATA2 | POU5F1P6
6	109619697	rs9487053	T	C	0.476874	5.61592e-14	4.09226e-06	Neutrophil	234802	100556	Neutrophil	0.612							CCDC162P | SESN1 | CD164 | SMPD2 | MICAL1 | AK9 | C6orf183
4	74888730	rs72652916	G	T	0.931166	5.85001e-14	0.00209054	Neutrophil	234802	100556	Neutrophil	4.36							CXCL5
19	3220857	rs12461480	C	T	0.955906	6.12392e-14	0.00453806	Neutrophil	234802	100556	Monocyte | Neutrophil	0.396							NCLN
8	130624816	rs1982094	C	T	0.959777	8.88621e-14	1.27239e-10	Neutrophil	234802	100556	Neutrophil	2.266
6	28020065	rs74537235	A	C	0.958845	8.92165e-14	0.00137172	Neutrophil	234802	100556	Lymphocyte | Neutrophil	0.672							ZNF391 | ZNF184 | RP5-874C20.3 | TRIM27
20	39255548	rs6029228	T	G	0.370593	9.03482e-14	0.00104348	Neutrophil	234802	100556	Neutrophil	2.012							MAFB
6	33017486	rs430620	G	A	0.80412	9.74784e-14	8.42427e-05	Neutrophil	234802	100556	Neutrophil | Basophil	1.231							BAK1 | HLA-DQB1 | HLA-DRB1 | HLA-DRB5 | HSD17B8 | PBX2 | AGER | HLA-DPB1 | HLA-DPB2 | RPL32P1 | HLA-DPA1 | ZBTB22 | HLA-DOB
3	42908775	rs1366046	A	C	0.614422	1.0832e-13	5.30274e-07	Neutrophil	234802	100556	Monocyte | Neutrophil | LMR	3.403							VIPR1 | POMGNT2 | ACKR2 | HIGD1A
2	61774473	rs11887205	T	G	0.386811	1.15958e-13	1.53503e-06	Neutrophil	234802	100556	Neutrophil	8.518							AC016747.3 | C2orf74 | RP11-355B11.2 | PUS10 | PEX13 | KIAA1841 | AHSA2
8	103834305	rs2513916	A	G	0.56053	1.26971e-13	0.0258087	Neutrophil	234802	100556	Neutrophil	3.093							AZIN1 | KB-1507C5.2
15	64593137	rs7167801	A	G	0.053782	1.9904e-13	0.000212992	Neutrophil	234802	100556	Neutrophil	2.138							RBPMS2 | SNX1 | TRIP4 | FAM96A | CSNK1G1
7	92461100	rs3731265	C	T	0.993664	2.15399e-13	7.19717e-07	Neutrophil	234802	100556	Neutrophil | Basophil | NLR	14.13
1	224648894	rs35767322	G	A	0.769186	2.28491e-13	2.28261e-06	Neutrophil	234802	100556	Neutrophil	1.962							CNIH4 | NVL | DEGS1 | FBXO28
19	7827830	rs571497	G	A	0.846938	2.44242e-13	1.4776e-09	Neutrophil	234802	100556	Neutrophil	2.445							EVI5L
6	31441062	rs62395330	A	C	0.872509	3.1809e-13	0.000155663	Neutrophil	234802	100556	Neutrophil	4.384							TCF19 | VARS2 | DDX39B | PBX2 | VWA7 | BAG6 | PRRC2A | AIF1 | MICA | HLA-C | PSORS1C3 | POU5F1 | DDR1 | HCG27 | ATP6V1G2 | HLA-B | LY6G5B
6	33061229	rs3130189	T	C	0.82949	9.25521e-13	1.14326e-06	Neutrophil	234802	100556	Neutrophil	3.268							HLA-DPB1 | HLA-DPB2 | ITPR3 | HLA-DQA1 | HLA-DRB5 | HSD17B8 | COL11A2 | HLA-DOA | TAP2 | RPL32P1 | HLA-DRB6 | ZBTB22 | HLA-DOB
12	50679418	rs6580736	T	C	0.639359	9.89986e-13	1.40674e-06	Neutrophil	234802	100556	Neutrophil	2.521							LIMA1 | ATF1 | CERS5 | DIP2B | SMARCD1 | TFCP2 | COX14 | METTL7A
3	46991241	rs6774733	G	A	0.42055	1.22302e-12	6.54566e-07	Neutrophil	234802	100556	Neutrophil | Eosinophil	0.175							SCAP | NBEAL2 | NRADDP | PTPN23 | KLHL18 | CCDC12 | ELP6 | ALS2CL | SETD2
9	4763176	rs385893	T	C	0.475813	1.24235e-12	7.93626e-05	Neutrophil	234802	100556	Neutrophil | NLR | Platelet | PLR	9.021	6.57	3.74	4.11	1.2	16	3.23	AK3 | PPAPDC2
5	1285974	rs7705526	C	A	0.674664	1.25156e-12	3.23445e-08	Neutrophil	234802	100556	Neutrophil | Platelet | PLR	0.234
4	36312542	rs28530750	G	A	0.956584	1.36506e-12	1.93682e-07	Neutrophil	234802	100556	Monocyte | Neutrophil	13.47	3.93	1.28	3.77	0	0	0	ARAP2
15	101713668	rs28576226	G	A	0.876702	1.40499e-12	0.000127831	Neutrophil	234802	100556	Neutrophil	10.59							CHSY1 | RP11-505E24.3 | RP11-505E24.2 | RP11-424I19.2
19	16525391	rs10421112	C	T	0.695216	1.46412e-12	1.84372e-07	Neutrophil	234802	100556	Neutrophil	2.215							C19orf44 | SLC35E1
1	227213968	rs7535826	G	T	0.533069	1.64537e-12	0.00144275	Neutrophil	234802	100556	Neutrophil	0.091							PSEN2 | ADCK3 | JMJD4 | SNAP47 | H3F3A
17	2014984	rs3760231	T	C	0.796678	1.78476e-12	0.000172666	Neutrophil	234802	100556	Neutrophil	1.955							SRR | RPA1
17	37810795	rs72827176	C	T	0.947065	2.28443e-12	1.79322e-08	Neutrophil	234802	100556	Neutrophil | Basophil	8.666	15.65	16	1.72	2.02	16	0	GSDMB | FBXL20 | STARD3 | PGAP3 | IKZF3 | GSDMA | ORMDL3
6	29924490	rs6907230	C	A	0.955531	2.45087e-12	6.95711e-05	Neutrophil	234802	100556	Neutrophil	6.721							HLA-G | ZNRD1 | HCG4 | RNF39 | PPP1R11 | HLA-F | ZFP57 | HLA-A | HLA-F-AS1 | HLA-U | MICD | IFITM4P
13	50113450	rs7326825	G	A	0.292698	2.49039e-12	4.57198e-06	Neutrophil	234802	100556	Monocyte | Neutrophil	5.68							RCBTB1 | PHF11 | SETDB2 | EBPL | CAB39L | ARL11
17	72720728	rs2121646	C	T	0.195487	2.63776e-12	0.00197014	Neutrophil	234802	100556	Neutrophil	0.804							CD300C | CD300A | CD300LB | CD300LF | CD300E | CD300LD | AC079325.6 | AC079325.5
6	32669373	rs11752643	C	T	0.974433	3.0825e-12	1.35579e-05	Neutrophil	234802	100556	Neutrophil	6.135							HLA-DQB1 | HLA-DRB1 | HLA-DQA1 | HLA-DRB5 | TAP2 | HLA-DRA | NOTCH4 | PRRT1 | CYP21A1P | HSPA1B | HLA-DQB1-AS1 | HLA-DRB6 | HLA-DQB2 | HLA-DQA2 | PSMB9 | HLA-DOB | HLA-DMB
5	68611458	rs34449757	G	A	0.556937	3.28566e-12	7.7053e-10	Neutrophil	234802	100556	Neutrophil	2.551							CCNB1 | CCDC125 | GTF2H2C | TAF9 | CDK7 | MARVELD2 | CENPH | OCLN | SMN2 | CFL1P5 | GUSBP3
6	32560481	rs75589097	T	C	0.982872	3.32183e-12	0.00503844	Neutrophil	234802	100556	Neutrophil	8.034
10	96038686	rs11187838	G	A	0.566374	3.95702e-12	0.0446334	Neutrophil	234802	100556	Monocyte | Neutrophil	0.201							NOC3L | HELLS
8	79014245	rs62510270	G	T	0.852525	4.07977e-12	9.43315e-06	Neutrophil	234802	100556	Neutrophil	0.208							ZC2HC1A | PKIA
6	7140831	rs1285886	G	A	0.803626	4.86055e-12	2.24068e-06	Neutrophil	234802	100556	Monocyte | Neutrophil	3.225							RREB1
6	29470208	rs1233485	T	C	0.730962	6.60088e-12	8.60629e-06	Neutrophil	234802	100556	Neutrophil	4.399	1.14	1.87	0	0	0	0	HLA-J | HLA-G | HLA-F | ZFP57 | TRIM27 | MICD | IFITM4P
15	51053333	rs10152686	C	A	0.658045	7.49992e-12	3.55819e-05	Neutrophil	234802	100556	Neutrophil	1.598							AP4E1 | SPPL2A | USP8 | RP11-120K9.2
6	26158993	rs1009181	T	C	0.621192	8.64243e-12	6.35601e-06	Neutrophil	234802	100556	Monocyte | Neutrophil	7.088	4.92	2.56	4.15	16	1.06	1.97	HIST1H2BD | BTN3A3 | TRIM38 | BTN2A1 | SLC17A3 | HIST1H2BJ | HIST1H4H | HMGN4 | BTN3A2 | HIST1H1C | HIST1H2BG | HIST1H3E | HIST1H3D | HIST1H2BF | HIST1H2BK | HIST1H4E | RP1-34B20.4 | RP11-457M11.5
16	84582965	rs247826	C	T	0.778113	9.15205e-12	2.56822e-05	Neutrophil	234802	100556	Lymphocyte | Monocyte | Neutrophil | Basophil | PLR	6.318	7.43	4.43	4.33	3.56	0	6.48	COTL1
11	61581764	rs174560	T	C	0.685905	1.01172e-11	2.80539e-06	Neutrophil	234802	100556	Neutrophil	7.471							FADS2 | TMEM258 | FADS1 | FADS3 | MYRF | BEST1 | FTH1
6	32006797	rs6450	G	A	0.976601	1.34658e-11	1.59227e-05	Neutrophil	234802	100556	Monocyte | Neutrophil	0.454							TCF19 | HLA-DQB1 | HLA-DRB1 | HLA-DRB5 | CYP21A1P | AIF1 | MICA | HLA-C | HLA-DRB6 | CYP21A2 | TNXA
4	55399204	rs218252	G	T	0.781458	1.36472e-11	2.66296e-09	Neutrophil	234802	100556	Neutrophil	0.32
1	248039451	rs3811444	C	T	0.665429	1.49613e-11	7.10355e-06	Neutrophil	234802	100556	Neutrophil | Platelet | PLR	17.59							OR2W3
8	126491733	rs2954031	G	T	0.554643	1.51218e-11	7.37303e-06	Neutrophil	234802	100556	Neutrophil	0.946
6	28631731	rs16894184	T	C	0.902623	1.58174e-11	0.0146266	Neutrophil	234802	100556	Neutrophil	1.988							ZSCAN23 | ZSCAN9 | ZKSCAN4 | ZKSCAN3 | RP5-874C20.3 | ZNF311 | RP1-265C24.5 | ZSCAN12P1 | ZSCAN16-AS1
2	160521154	rs201194591	C	T	0.629409	1.68378e-11	7.20347e-07	Neutrophil	234802	100556	Neutrophil	2.854							CD302 | BAZ2B
22	39553819	rs139414	G	A	0.550251	1.74862e-11	6.6124e-06	Neutrophil	234802	100556	Neutrophil	1.909							APOBEC3H | CBX7 | APOBEC3F | CBX6 | APOBEC3G | APOBEC3D | APOBEC3C
7	36084529	rs2710804	T	C	0.623345	1.7634e-11	0.000126731	Neutrophil	234802	100556	Neutrophil | Platelet	3.437
15	42235316	rs11549015	C	T	0.834507	1.83569e-11	9.6696e-05	Neutrophil	234802	100556	Neutrophil	16.04							RPAP1 | PLA2G4B | JMJD7 | RP11-107F6.3
21	40467643	rs2836884	T	C	0.723429	1.97484e-11	3.43115e-05	Neutrophil	234802	100556	Neutrophil	1.325	2.39	1.46	1.87	0	0	0	ETS2 | WRB
10	44880260	rs72790862	T	C	0.692101	2.17763e-11	1.31931e-08	Neutrophil	234802	100556	Lymphocyte | Neutrophil	6.518	13.92	14.6	1.68	1.93	16	1.62	RASSF4 | ZNF239
18	48147876	rs1025688	G	A	0.627141	2.40703e-11	7.58548e-07	Neutrophil	234802	100556	Neutrophil	5.711
4	106074826	rs6533181	T	G	0.369082	2.45045e-11	0.00809361	Neutrophil	234802	100556	Neutrophil	1.567	0.5	0	1.02	0	0	0	TET2 | PPA2
16	1363878	rs9926183	C	T	0.736897	2.75203e-11	0.00712858	Neutrophil	234802	100556	Neutrophil	3.45	1.37	2.14	0	2.75	0	0	UBE2I | BAIAP3 | LA16c-358B7.3
8	22966769	rs12550612	G	A	0.176553	2.80525e-11	1.56229e-08	Neutrophil	234802	100556	Neutrophil | Basophil	2.853							TNFRSF10B | TNFRSF10C | RP11-875O11.3 | TNFRSF10D
7	130742066	rs7803075	A	G	0.259667	2.81835e-11	0.000265388	Neutrophil	234802	100556	Lymphocyte | Neutrophil	13.75	5.32	2.82	3.8	0.93	0	0
8	61664214	rs876957	G	A	0.351699	2.84168e-11	0.000821142	Neutrophil	234802	100556	Neutrophil	3.698	0.54	0	1.08	0	0	0	CHD7 | RAB2A
17	17687776	rs12952495	C	T	0.367571	3.05782e-11	0.000260625	Neutrophil	234802	100556	Neutrophil	4.841	10.42	10.7	3.15	2.34	4.85	0	SREBF1 | ALKBH5 | RASD1 | PEMT | GID4 | ATPAF2 | LRRC48 | SHMT1 | TOP3A | USP32P1 | RP11-524F11.1
22	18133808	rs4819618	G	A	0.521886	3.13093e-11	8.21846e-05	Neutrophil	234802	100556	Neutrophil	0.533							BCL2L13 | ATP6V1E1 | BID
6	21382765	rs4712614	T	G	0.378378	3.23682e-11	2.85823e-06	Neutrophil	234802	100556	Neutrophil	1.572
2	113641944	rs13021862	G	A	0.740652	3.26274e-11	8.48208e-06	Neutrophil	234802	100556	Neutrophil	0.463							PAX8 | PSD4 | SLC20A1 | MERTK | PAX8-AS1
2	12942653	rs4669879	A	C	0.5499	3.31054e-11	0.00600442	Neutrophil	234802	100556	Neutrophil	1.801							TRIB2
19	10340854	rs2033493	A	C	0.190772	3.59381e-11	6.91936e-10	Neutrophil	234802	100556	Neutrophil	14.01	12.38	13.9	2.64	7.57	3.08	0	EIF3G | COL5A3 | ICAM5 | TYK2 | C19orf66 | ZNF266
14	69187275	rs56167327	G	A	0.921898	4.16709e-11	0.00602797	Neutrophil	234802	100556	Neutrophil	8.001							ZFP36L1
6	26196593	rs67575965	A	G	0.767226	6.36214e-11	1.18007e-08	Neutrophil	234802	100556	Lymphocyte | Neutrophil	5.648							BTN3A2 | BTN3A1 | BTN2A1 | BTN2A2 | HIST1H3B | HIST1H2BD | HIST1H4H | HIST1H2AE | HMGN4 | HIST1H2BG | HIST1H3E | HIST1H3D | HIST1H1PS1 | RP11-457M11.5
1	66319975	rs7518112	T	G	0.305457	6.59631e-11	0.000136368	Neutrophil	234802	100556	Neutrophil	7.604							LEPROT
4	702972	rs56011263	T	C	0.611795	7.19741e-11	8.66146e-06	Neutrophil	234802	100556	Neutrophil	2.164							MFSD7 | PCGF3 | MYL5 | FGFRL1 | DGKQ | UVSSA | CRIPAK
17	38610665	rs538399	A	G	0.718339	7.39935e-11	0.00030532	Neutrophil	234802	100556	Neutrophil	1.25	1.64	2.46	0	0	1.4	0	GSDMB | RAPGEFL1 | IGFBP4
18	43831495	rs55880723	G	A	0.63971	9.32303e-11	0.00129039	Neutrophil	234802	100556	Neutrophil	2.484							ATP5A1 | PSTPIP2 | HAUS1 | C18orf25
6	31141209	rs2269712	A	G	0.249354	9.49958e-11	5.51616e-06	Neutrophil	234802	100556	Neutrophil	10.67							AIF1 | MICA | HLA-B | CCHCR1 | HCG27 | HLA-C | TCF19 | FLOT1 | IER3 | VARS2 | TNXB | DDX39B | VWA7 | LY6G5C | POU5F1 | ABCF1 | DDR1 | HLA-E | DDAH2 | ATP6V1G2 | LINC00243 | C4B | HLA-S | LTA | HCG22 | CYP21A2 | TNF | HLA-L | C4A
4	57727311	rs7684253	C	T	0.448262	9.76664e-11	6.2849e-06	Neutrophil	234802	100556	Neutrophil	2.553	1.72	2.56	0	0	0	0	REST | NOA1 | POLR2B | IGFBP7 | RP11-738E22.3
3	141206800	rs9819371	C	T	0.935324	1.05264e-10	1.50059e-10	Neutrophil	234802	100556	Neutrophil | Basophil	19.2	14.01	13.7	5.07	15	1.46	3.25
6	32805307	rs2071466	C	T	0.70383	1.07974e-10	3.07849e-07	Neutrophil	234802	100556	Neutrophil	11.99	1.64	0.76	1.71	0	0	0	HLA-DRB1 | PSMB9 | HLA-DMA | ITPR3 | TAP1 | HLA-DQB1 | HLA-DQA1 | HLA-DRB5 | RING1 | TAPSAR1 | PSMB8 | AGER | FKBPL | CYP21A1P | ATF6B | HLA-DQB1-AS1 | C4B | HLA-DPB2 | HLA-DRB6 | CYP21A2 | HLA-DOB | C4A | TNXA
1	23849036	rs2742972	A	G	0.37964	1.09464e-10	0.0235968	Neutrophil	234802	100556	Neutrophil	4.971
19	1026477	rs4807440	G	T	0.362159	1.21717e-10	4.45436e-07	Neutrophil	234802	100556	Monocyte | Neutrophil	13.97	16	16	3.27	16	1.2	2.31
2	101786308	rs1192782	A	G	0.262111	1.23815e-10	0.00241245	Neutrophil	234802	100556	Neutrophil	2.381							RPL31 | TBC1D8
17	38142690	rs75049293	T	G	0.986176	1.33969e-10	7.39332e-11	Neutrophil	234802	100556	Neutrophil	5.098							MED24 | GSDMB | IGFBP4 | IKZF3 | GSDMA | ORMDL3
9	137857863	rs10858304	T	C	0.735613	1.48973e-10	0.0338713	Neutrophil	234802	100556	Neutrophil	4.65	1.43	2.22	0	0	0	0	OLFM1 | RP11-447M12.2 | FCN1
17	7742601	rs74480102	G	A	0.957056	1.85876e-10	1.1884e-08	Neutrophil	234802	100556	Neutrophil | Eosinophil | LMR	16.63	0.53	0	1.07	1.45	0	0	LSMD1 | MPDU1 | KDM6B | TNFSF13 | SENP3 | TMEM88 | CNTROB | CHRNB1 | CYB5D1 | AC113189.5 | TNFSF12
4	6919661	rs10804990	G	A	0.381435	2.00853e-10	8.85914e-08	Neutrophil	234802	100556	Neutrophil	5.783	10.76	4.87	7.36	5.25	11.8	4.51	TBC1D14
7	28727671	rs41350	C	T	0.847262	2.32413e-10	0.00207462	Neutrophil	234802	100556	Neutrophil	7.415							NANOGP4 | CREB5
7	6755724	rs6954012	A	C	0.888416	2.39156e-10	2.50686e-05	Neutrophil	234802	100556	Neutrophil	3.779	0.37	0.84	0	0	1.51	0	CCZ1B | CCZ1 | PMS2CL | PMS2 | KDELR2 | C7orf26 | ZNF12 | GRID2IP | AC073343.13
19	51728477	rs12459419	C	T	0.67502	2.46823e-10	1.86433e-06	Neutrophil	234802	100556	Lymphocyte | Neutrophil | Basophil | Platelet	13.49	3.14	2.97	1.28	9.31	0	3.03	CD33 | SIGLEC22P | SIGLEC7 | VSIG10L
4	55448581	rs17826456	G	T	0.791508	3.03923e-10	1.28395e-05	Neutrophil	234802	100556	Neutrophil	0.039
17	5275918	rs3026096	G	A	0.505129	3.65018e-10	0.000407421	Neutrophil	234802	100556	Neutrophil	1.659							RABEP1 | NUP88 | RPAIN | NLRP1 | CAMTA2 | RNF167 | CHRNE | USP6 | PLD2 | MINK1 | SCIMP | MIS12 | ZNF594 | AC012146.7 | RP11-333E1.1 | RP5-1050D4.5
2	237806609	rs35900928	G	A	0.73064	3.78448e-10	5.26518e-05	Neutrophil	234802	100556	Neutrophil	2.121
6	135692847	rs2614287	G	T	0.443042	4.01612e-10	8.54183e-08	Neutrophil	234802	100556	Neutrophil	2.388							AHI1 | RP3-388E23.2
19	42767593	rs113028115	T	C	0.935536	4.01661e-10	0.000171842	Neutrophil	234802	100556	Neutrophil	1.597							LIPE | PAFAH1B3 | RABAC1 | CNFN | DEDD2
6	31512936	rs45529339	C	T	0.951668	4.05628e-10	0.00090506	Neutrophil	234802	100556	Neutrophil	5.64							HLA-DRB5 | DDX39B | HLA-DRA | SKIV2L | VWA7 | LY6G5C | GPANK1 | MICA | PSORS1C3 | POU5F1 | DDR1 | HCG27 | TNF | HLA-B | LY6G5B
10	89681458	rs59085061	A	G	0.960171	4.50463e-10	0.00585583	Neutrophil	234802	100556	Neutrophil	0.943							RP11-380G5.2
12	4330215	rs4573764	C	T	0.790326	4.81267e-10	2.24957e-05	Neutrophil	234802	100556	Neutrophil | PLR	3.751							KCNA6
3	49936102	rs2230590	T	C	0.482974	4.99536e-10	0.0251695	Neutrophil	234802	100556	Lymphocyte | Neutrophil	0.004	2.11	2.33	0.77	0	1.06	0	RBM6 | GMPPB | UBA7 | WDR6 | HEMK1 | MAPKAPK3 | AMT | APEH | RNF123 | MON1A | ARIH2 | P4HTM | FAM212A | KLHDC8B | HYAL3 | NAT6
17	43488792	rs62064641	T	C	0.813202	5.31426e-10	5.75183e-05	Neutrophil	234802	100556	Neutrophil	2.5	14.32	13.8	2.1	0	1.99	0	ARHGAP27 | LRRC37A | RP11-707O23.5 | LRRC37A4P | CRHR1-IT1 | RP11-259G18.3 | KANSL1-AS1 | DND1P1 | RP11-798G7.8 | KANSL1 | RP11-259G18.2 | RP11-798G7.5 | DCAKD | ACBD4 | PLEKHM1 | RP11-259G18.1 | CTD-2020K17.1 | RP11-798G7.6
6	22343592	rs113760175	G	A	0.930483	5.66677e-10	0.000130068	Neutrophil	234802	100556	Lymphocyte | Monocyte | Neutrophil | PLR	11.16
19	10666450	rs6511703	T	C	0.753955	6.05655e-10	5.98455e-10	Neutrophil	234802	100556	Neutrophil	1.485	3.17	4.2	1.32	2.79	2.25	1.66	SLC44A2 | AP1M2 | ICAM5 | CDKN2D | ATG4D | C19orf52 | S1PR5 | ILF3-AS1
1	161671306	rs61804211	G	T	0.894914	7.02974e-10	0.000183929	Neutrophil	234802	100556	Neutrophil	0.641							FCGR2B | F11R | DUSP12 | ATF6 | FCRLA | FCGR2A | USF1 | FCER1G | FCGR3B | HSPA6 | RPL31P11 | RPS23P10 | HSPA7 | FCGR2C
22	43548155	rs138908	T	G	0.603531	7.21722e-10	0.00877927	Neutrophil	234802	100556	Neutrophil	2.141	12.22	11.5	3.09	14.3	1.35	8.32	MCAT | TSPO | PACSIN2
10	96209668	rs12762574	A	G	0.555998	7.64559e-10	0.00156905	Neutrophil	234802	100556	Neutrophil	0.229							TBC1D12 | HELLS | CYP2C8 | NOC3L
9	282738	rs13291664	A	G	0.809836	8.05423e-10	0.00225643	Neutrophil	234802	100556	Neutrophil	2.633	2.91	1.77	2.14	0	0	0	DOCK8 | RP11-59O6.3 | KANK1 | CBWD1 | C9orf66 | RP11-165F24.3
2	65657041	rs7569113	C	T	0.591133	8.43674e-10	5.88446e-07	Neutrophil	234802	100556	Neutrophil	7.834							SPRED2
1	159175193	rs3027016	A	G	0.848762	9.41008e-10	0.0184821	Neutrophil	234802	100556	Neutrophil	3.672	5.1	3.5	2.79	1.43	3.9	2.19	DARC
5	179166974	rs10516146	A	G	0.49617	1.03322e-09	0.00183081	Neutrophil	234802	100556	Neutrophil	1.998							MAML1 | RNF130 | CANX | C5orf45 | SQSTM1 | MGAT4B | HNRNPH1 | RUFY1 | TBC1D9B | HMGB3P22
16	3741562	rs2008344	G	A	0.90536	1.13743e-09	0.000381783	Neutrophil	234802	100556	Neutrophil	0.573	0.42	0.91	0	0	3.11	0	CLUAP1 | NAA60 | TRAP1 | NLRC3 | RP11-461A8.4
4	74994331	rs78708399	A	G	0.97211	1.14997e-09	0.0015826	Neutrophil	234802	100556	Neutrophil	2.612
1	56906665	rs12739971	C	T	0.107327	1.26371e-09	1.64077e-05	Neutrophil	234802	100556	Neutrophil	2.181
16	50160737	rs75859969	A	C	0.843908	1.34712e-09	0.0112153	Neutrophil	234802	100556	Neutrophil	0.704							PAPD5 | HEATR3 | BRD7
3	12266804	rs1822534	A	G	0.607919	1.39829e-09	2.84326e-07	Neutrophil	234802	100556	Monocyte | Neutrophil	0.01							MKRN2 | PPARG | TSEN2 | SYN2
4	3105200	rs73191188	G	A	0.646915	1.45322e-09	0.00332643	Neutrophil	234802	100556	Neutrophil	0.644							RGS12 | ADD1 | GRK4 | ZFYVE28 | HTT | NOP14-AS1 | HTT-AS
11	108341864	rs7934719	C	T	0.589591	1.51633e-09	0.00523692	Neutrophil	234802	100556	Neutrophil	0.009							ACAT1 | NPAT | KDELC2 | ATM | C11orf65 | CUL5
7	44819444	rs10264096	C	T	0.558513	1.52304e-09	0.0165153	Neutrophil	234802	100556	Neutrophil	0.624							ZMIZ2 | DDX56 | CCM2 | MYO1G | TMED4 | PPIA
11	122519281	rs11602323	T	G	0.877034	1.68249e-09	0.000108216	Neutrophil	234802	100556	Neutrophil	1.378							UBASH3B
6	137082948	rs6924387	A	G	0.589582	1.81939e-09	0.000395471	Neutrophil	234802	100556	Neutrophil	7.835	4.68	2.27	3.67	1.27	0	0	MAP3K5 | PEX7 | SLC35D3
6	28834384	rs6935576	G	A	0.972706	1.86407e-09	0.000948052	Neutrophil	234802	100556	Neutrophil	5.918	3.58	3.04	1.61	4.09	1.36	0	ZSCAN9 | HLA-V | RP5-874C20.3 | HLA-G | HLA-F | ZFP57 | TRIM27
17	55463857	rs80093687	C	T	0.950492	1.8663e-09	0.00149908	Neutrophil	234802	100556	Neutrophil	7.66
18	60920854	rs17758695	C	T	0.970673	1.94406e-09	3.22328e-06	Neutrophil	234802	100556	Monocyte | Neutrophil | Basophil | Eosinophil | LMR | Platelet	6.231
2	145440840	rs13015001	G	A	0.328628	2.04782e-09	0.0121188	Neutrophil	234802	100556	Neutrophil	18.09	1.43	0.88	1.33	0	0	0
17	38133764	rs12946335	C	T	0.980358	2.20122e-09	0.0126971	Neutrophil	234802	100556	Neutrophil	9.264							GSDMB | IKZF3 | ORMDL3
7	2796763	rs798496	C	T	0.694949	2.23166e-09	0.000544572	Neutrophil	234802	100556	Lymphocyte | Neutrophil	1.177							GNA12
17	1373518	rs9905106	T	C	0.26421	2.41106e-09	2.40392e-06	Neutrophil	234802	100556	Neutrophil	18.98	2.37	2.82	0.91	1.38	0	0	CRK
14	103835290	rs12898055	C	A	0.294704	2.43403e-09	0.00871468	Neutrophil	234802	100556	Neutrophil	0.775							MARK3 | EIF5 | KLC1 | XRCC3 | CKB | TRMT61A | BAG5 | CDC42BPB | AL049840.1 | RP11-45P15.4 | RP11-600F24.7 | RP11-73M18.8 | RP11-73M18.9
1	43409420	rs35022307	C	T	0.82707	2.45417e-09	0.000401101	Neutrophil	234802	100556	Neutrophil	0.666							ERMAP | CCDC23 | SLC2A1-AS1 | RP5-994D16.9
6	29671030	rs9258116	T	C	0.71363	2.51328e-09	7.9025e-06	Neutrophil	234802	100556	Neutrophil	5.927							HLA-F-AS1 | MICE | MOG | TRIM39 | TRIM10 | RNF39 | ZNRD1-AS1 | HCG9 | HLA-G | HLA-F | ZFP57 | TRIM27 | HLA-H | HLA-A | HLA-U | ZDHHC20P1 | HCG4P3 | DDX39BP2 | RPP21
12	111649344	rs1034603	A	G	0.867467	2.79689e-09	0.01299	Neutrophil	234802	100556	Monocyte | Neutrophil	4.726							ALDH2 | TMEM116 | ADAM1A | MAPKAPK5-AS1 | RP3-473L9.4
13	114199909	rs2259227	A	G	0.729634	2.86004e-09	9.22974e-05	Neutrophil	234802	100556	Neutrophil	5.038	10.82	9.83	2.46	1.87	0	2	TMCO3 | DCUN1D2 | TMEM255B
11	8823493	rs7120300	C	T	0.262227	2.95532e-09	0.00239025	Neutrophil	234802	100556	Neutrophil | Platelet	0.46							TRIM66 | TMEM9B | AKIP1 | STK33 | NRIP3 | TMEM9B-AS1
4	74971173	rs79953229	G	A	0.957422	3.03046e-09	0.0326513	Neutrophil	234802	100556	Neutrophil	1.35							PF4V1
17	72765215	rs7420	C	T	0.462095	3.33375e-09	0.000156327	Neutrophil	234802	100556	Neutrophil	4.745	2.36	3.29	0	0	1.73	0	SLC9A3R1 | NAT9 | MRPS7 | NUP85 | GPRC5C | CD300LF
3	98416900	rs10935473	G	T	0.55978	3.57193e-09	0.000169488	Neutrophil	234802	100556	Neutrophil	0.407							CPOX | DCBLD2 | ST3GAL6 | CLDND1 | PDLIM1P4
8	142274215	rs62524180	C	T	0.953191	3.6566e-09	2.69195e-06	Neutrophil	234802	100556	Neutrophil	1.665	9.08	6.97	3.51	2.57	0	5.5	SLC45A4 | DENND3 | PTP4A3 | RP11-809O17.1
6	126874091	rs9375447	A	G	0.508243	3.7465e-09	3.45902e-05	Neutrophil	234802	100556	Neutrophil	10.14							CENPW
4	75157893	rs114782688	A	C	0.952751	3.82679e-09	0.00159208	Neutrophil	234802	100556	Neutrophil	2.101							EREG | CXCL5
8	106578977	rs7832219	T	C	0.725351	3.95609e-09	0.0100772	Neutrophil	234802	100556	Neutrophil	6.451
16	3867081	rs17199009	A	G	0.929833	4.02599e-09	0.021858	Neutrophil	234802	100556	Neutrophil	2.967	0.91	0	1.58	0	0	0	NAA60 | TRAP1
5	173314999	rs359465	C	T	0.833023	4.08202e-09	0.0285789	Neutrophil	234802	100556	Neutrophil	9.712	16	16	8.01	12.2	1.11	4.8	CPEB4
8	129003229	rs2076899	C	A	0.743884	4.20599e-09	0.00294807	Neutrophil	234802	100556	Neutrophil	0.684							PVT1 | RNU1-106P
10	73520632	rs3747869	A	C	0.0996596	4.38094e-09	9.65491e-05	Neutrophil	234802	100556	Neutrophil	17.76	6.75	6.09	1.95	0	3.4	2.57	CDH23 | ASCC1
7	28720609	rs12113964	C	T	0.764637	4.58658e-09	0.000294604	Neutrophil	234802	100556	Neutrophil	2.941							CREB5
16	53799296	rs9937521	C	T	0.577659	4.69588e-09	0.000522496	Neutrophil	234802	100556	Neutrophil	2.197
1	79467975	rs115294879	G	A	0.95974	4.93681e-09	0.000287344	Neutrophil	234802	100556	Neutrophil	8.227
8	87169712	rs76395601	T	C	0.838273	5.08243e-09	0.00332274	Neutrophil	234802	100556	Neutrophil	3.534							CA2 | WWP1 | RMDN1
2	160768810	rs77877676	G	A	0.949486	6.04303e-09	0.000215483	Neutrophil	234802	100556	Neutrophil	2.776							LY75 | BAZ2B | AC009506.1
11	118086388	rs1573576	C	T	0.24837	6.36363e-09	0.0487946	Neutrophil	234802	100556	Neutrophil	0.368	1.21	0	1.95	0	0	0	MPZL2 | MPZL3 | AMICA1 | HSPE1P18 | SCN4B | CD3E
6	35144651	rs9366880	G	A	0.827375	6.91181e-09	0.000446602	Neutrophil	234802	100556	Neutrophil	6.15							DEF6 | ZNF76 | UHRF1BP1 | RPS10 | C6orf106 | RPL10A
7	8024823	rs113537684	G	T	0.943373	6.94554e-09	0.00318033	Neutrophil	234802	100556	Neutrophil	0.443							GLCCI1 | RPA3-AS1
19	49162501	rs62130338	G	A	0.226092	7.72626e-09	0.00012508	Neutrophil	234802	100556	Neutrophil	2.1							SEC1P | SPHK2 | CA11 | PLA2G4C | NTN5
1	235860340	rs7541057	C	T	0.485558	7.78539e-09	0.000161128	Neutrophil	234802	100556	Monocyte | Neutrophil	1.036							B3GALNT2
7	23513093	rs34776209	C	T	0.752511	7.91879e-09	0.025033	Neutrophil	234802	100556	Neutrophil	16.3	12.33	11.3	2.55	16	1.11	1.55	CCDC126 | AC006026.13
1	161186303	rs12094497	G	A	0.896055	8.31083e-09	0.000329342	Neutrophil	234802	100556	Neutrophil	3.671							FCGR2B | PPOX | NR1I3 | USF1 | B4GALT3 | NDUFS2 | FCER1G | APOA2 | TOMM40L | FCRLB | HSPA7 | FCGR2C
15	91422543	rs8039305	T	C	0.523507	9.10902e-09	1.22972e-06	Neutrophil	234802	100556	Neutrophil	1.021	1.79	2.64	0.66	0	0	0	FURIN | FES | RCCD1 | HDDC3 | MAN2A2
8	61457785	rs35625652	A	C	0.624992	9.13502e-09	2.28677e-07	Neutrophil	234802	100556	Neutrophil	0.956							RAB2A | CA8
9	22151139	rs6475611	G	A	0.840062	9.80147e-09	3.7419e-05	Neutrophil	234802	100556	Lymphocyte | Neutrophil | NLR	1.003
13	28496468	rs76603681	G	A	0.968183	1.02246e-08	7.07566e-05	Neutrophil	234802	100556	Neutrophil	1.558	13.29	14.1	1.56	0.91	1.15	0
11	118225200	rs148713124	G	T	0.990978	1.03979e-08	0.0010828	Neutrophil	234802	100556	Neutrophil	2.195							MPZL2 | CD3G | TRAPPC4
2	112878744	rs6730057	A	G	0.51373	1.04933e-08	6.28762e-08	Neutrophil	234802	100556	Neutrophil	2.903							TMEM87B | POLR1B | SLC20A1 | MERTK
9	86583076	rs696825	C	T	0.748131	1.08294e-08	4.97694e-09	Neutrophil	234802	100556	Neutrophil	14.88							GKAP1 | HNRNPK | RMI1 | IDNK | KIF27
15	75331805	rs34835684	T	G	0.809464	1.1488e-08	0.00073477	Neutrophil	234802	100556	Neutrophil	5.843	1.48	0.95	1.33	0	0	0	PPCDC | SCAMP5 | MAN2C1 | ULK3 | SCAMP2 | SNUPN | RPP25 | FAM219B
15	77313571	rs34127110	G	A	0.523068	1.17687e-08	0.00114097	Neutrophil	234802	100556	Neutrophil	7.537	2.74	2.61	1.11	0	0	0	PSTPIP1 | SCAPER | ETFA | HMG20A | TSPAN3 | ISL2 | RP11-797A18.3
1	46495024	rs3795318	G	A	0.736573	1.20786e-08	0.0247927	Neutrophil	234802	100556	Neutrophil	0.47							CCDC163P | MKNK1-AS1 | AKR1A1 | PRDX1 | PIK3R3 | FAAH | NSUN4 | MMACHC | MUTYH | TMEM69 | IPP | RP11-767N6.2
14	69870944	rs12884741	A	G	0.934374	1.2343e-08	3.10787e-05	Neutrophil	234802	100556	Neutrophil	4.11							SLC39A9 | ERH
1	8910110	rs6577536	A	G	0.49081	1.24948e-08	3.85567e-06	Neutrophil	234802	100556	Neutrophil	6.941							ENO1 | CA6
18	74071078	rs3177609	T	C	0.923142	1.25553e-08	0.00138785	Neutrophil	234802	100556	Neutrophil	0.355	0.85	1.5	0	0	0	0
6	26085807	rs1971508	A	C	0.455514	1.31313e-08	2.21433e-07	Neutrophil	234802	100556	Monocyte | Neutrophil	2.095							U91328.19 | HIST1H4C | TRIM38 | HFE | BTN3A3 | BTN2A1 | BTN2A2 | SLC17A3 | HIST1H3B | HIST1H2BD | HIST1H4H | BTN3A2 | HIST1H1C | HIST1H3E | HIST1H2BF | HIST1H4E
17	38019856	rs188353899	G	T	0.984827	1.32768e-08	0.00168964	Neutrophil	234802	100556	Neutrophil	1.613	7.45	4.52	4.5	0	16	0	GSDMB
1	156110166	rs568036	A	G	0.958812	1.37581e-08	5.47399e-05	Neutrophil	234802	100556	Neutrophil	0.963	1.1	1.82	0	0	0	0	LMNA | LAMTOR2 | MSTO1 | GBAP1 | PAQR6 | TMEM79 | THBS3 | C1orf85 | SMG5
2	182013615	rs7566434	C	T	0.684421	1.57696e-08	0.0132327	Neutrophil	234802	100556	Neutrophil	0.893							ITGA4 | CERKL | AC104820.2
4	106021291	rs144577352	T	C	0.981374	1.68441e-08	0.00128648	Neutrophil	234802	100556	Neutrophil	2.55
6	135955178	rs6917106	A	C	0.0481651	1.73259e-08	0.0192952	Neutrophil	234802	100556	Neutrophil	0.859							AHI1
7	28306169	rs494452	T	C	0.0625318	1.74807e-08	0.000443634	Neutrophil	234802	100556	Neutrophil	1.068							JAZF1 | JAZF1-AS1
6	31463371	rs72844760	G	A	0.964384	1.81816e-08	0.00431968	Neutrophil	234802	100556	Neutrophil	7.849							HSPA1B | LST1 | MICB | MICA | HLA-C | DDR1 | HLA-S | TNF | STK19P
6	159465977	rs1738074	T	C	0.4345	1.82077e-08	0.000610638	Neutrophil	234802	100556	Neutrophil	12.12	6.84	5.89	3.5	5.13	0	0	RSPH3 | TAGAP
5	1104938	rs35188965	C	T	0.418929	1.83177e-08	0.00856572	Neutrophil	234802	100556	Neutrophil	1.698	5.66	5.96	0.93	1.76	1.36	0	SLC12A7 | SLC9A3 | MIR4635
4	74037960	rs28848526	C	T	0.729682	1.84622e-08	0.00367109	Neutrophil	234802	100556	Neutrophil	7.466							PF4V1 | ANKRD17 | ALB
6	159335320	rs75822141	A	G	0.93879	2.03808e-08	0.000191912	Neutrophil	234802	100556	Neutrophil	2.39							RSPH3 | TAGAP
1	247613020	rs10925028	T	C	0.971625	2.15311e-08	0.00275247	Neutrophil	234802	100556	Neutrophil	4.63							NLRP3 | GCSAML-AS1
12	52305786	rs1700159	C	T	0.228016	2.15322e-08	3.93502e-08	Neutrophil	234802	100556	Monocyte | Neutrophil	18.43	8.1	4.36	5.1	7.56	0	0	ACVR1B
6	7220379	rs57340203	A	G	0.818688	2.22513e-08	0.00101026	Neutrophil	234802	100556	Neutrophil	4.542	1.01	1.7	0	0	0	0	DSP
8	55407312	rs140753685	T	C	0.789488	2.24524e-08	9.22983e-05	Neutrophil	234802	100556	Neutrophil	3.197
10	64814050	rs72823097	T	G	0.803965	2.35644e-08	0.0285493	Neutrophil	234802	100556	Neutrophil	2.204							NRBF2
21	47655027	rs2298695	A	C	0.603885	2.49583e-08	0.00535517	Neutrophil	234802	100556	Neutrophil	13.08							MCM3AP | YBEY | DIP2A | LSS | DIP2A-IT1 | PRMT2 | COL6A2 | SPATC1L | C21orf58 | PCNT | S100B | DSTNP1 | AP001468.1 | AP001469.9
13	28683164	rs9551444	C	T	0.7794	2.54829e-08	0.00714165	Neutrophil	234802	100556	Neutrophil	3.174							PAN3 | PAN3-AS1
17	57410641	rs716317	A	C	0.750932	2.64306e-08	0.0035111	Neutrophil	234802	100556	Neutrophil	7.808	1.82	1.65	1.02	1.21	0	0	RAD51C | RNFT1 | SUPT4H1 | RP11-3K24.1
4	74763860	rs625837	T	C	0.815612	2.70946e-08	0.00462859	Neutrophil	234802	100556	Neutrophil	1.466							PF4V1 | CXCL5 | CXCL1
1	198663661	rs10494783	G	A	0.948919	2.75332e-08	0.000153163	Neutrophil	234802	100556	Lymphocyte | Neutrophil | Basophil | PLR	2.149	0.57	0	1.13	0	0	0
10	126323011	rs12571573	G	A	0.715147	2.83064e-08	0.000130729	Neutrophil	234802	100556	Neutrophil	2.081							METTL10 | LHPP | FAM53B | RP11-12J10.3
3	42906116	rs2228467	T	C	0.938727	2.84339e-08	0.00250995	Neutrophil	234802	100556	Monocyte | Neutrophil | Eosinophil | LMR	21.5							SEC22C
17	41469457	rs113905686	A	C	0.937509	2.90934e-08	0.00925677	Neutrophil	234802	100556	Neutrophil	10.56							VAT1 | ARL4D | NBR2
2	162866992	rs2389643	C	T	0.889067	3.03575e-08	0.00148642	Neutrophil	234802	100556	Neutrophil	3.902							TANK | DPP4 | AC009299.3
20	39110599	rs16989081	A	G	0.917751	3.15257e-08	0.00210595	Neutrophil	234802	100556	Neutrophil	13.28							MAFB
2	70192580	rs4452178	A	C	0.942657	3.17037e-08	0.00147604	Neutrophil	234802	100556	Neutrophil	5.125							PCBP1-AS1 | ASPRV1
9	21990457	rs7036656	C	T	0.277853	3.32862e-08	1.43591e-08	Neutrophil	234802	100556	Lymphocyte | Monocyte | Neutrophil | Basophil | Eosinophil | NLR | Platelet	2.501							CDKN2B | CDKN2A
12	120146925	rs11064881	G	A	0.926298	3.74266e-08	0.000948099	Neutrophil	234802	100556	Neutrophil	0.984							PRKAB1 | COQ5 | GATC
2	160348388	rs13421316	T	C	0.913252	3.79839e-08	0.000204967	Neutrophil	234802	100556	Neutrophil	2.727							CD302 | LY75 | BAZ2B | AC009506.1 | AC009961.3
17	38217759	rs62065215	G	A	0.964917	3.89159e-08	2.87661e-06	Neutrophil	234802	100556	Neutrophil	10.92	1.82	2.68	0	0	0	2.34	MED24 | PLXDC1
6	31224667	rs9264277	T	C	0.366881	3.92814e-08	4.94669e-07	Neutrophil	234802	100556	Lymphocyte | Monocyte | Neutrophil | LMR | PLR	7.029							HLA-C | HCG27 | PSORS1C3 | TCF19 | HSPA1B | POU5F1 | DDR1 | HLA-S | XXbac-BPG299F13.16
1	22311908	rs7520526	G	A	0.686887	3.9284e-08	0.0200114	Neutrophil	234802	100556	Neutrophil	3.547							CDC42 | LINC00339 | HSPG2 | RAP1GAP | USP48
2	163076146	rs2075302	T	C	0.545846	4.21878e-08	0.000601464	Neutrophil	234802	100556	Neutrophil	19.86
6	20618622	rs7760508	T	C	0.87019	4.24547e-08	0.00921732	Neutrophil	234802	100556	Neutrophil	5.882
6	31393393	rs73402240	C	T	0.962285	4.30372e-08	7.71513e-07	Neutrophil	234802	100556	Lymphocyte | Neutrophil	3.871							NCR3 | HLA-C | HCP5 | DDAH2 | HLA-S
5	118739748	rs6894901	T	G	0.770019	4.45888e-08	0.000358144	Neutrophil	234802	100556	Neutrophil | Basophil	4.91							TNFAIP8 | HSD17B4
6	36648920	rs3176337	A	C	0.469877	4.5387e-08	0.0251745	Neutrophil	234802	100556	Neutrophil	8.434							RAB44 | ETV7 | CDKN1A | CPNE5 | PI16
19	4090422	rs6630	G	T	0.911655	4.53974e-08	0.040545	Neutrophil	234802	100556	Neutrophil	1.417	9.44	9.06	2.34	2	1.47	0	MAP2K2
10	76456670	rs7079709	G	A	0.29923	4.64603e-08	0.0430717	Neutrophil	234802	100556	Neutrophil	1.537							ADK | AP3M1 | VCL | PLAU | KAT6B
22	19976406	rs2238787	G	A	0.712822	4.68531e-08	7.06409e-05	Neutrophil	234802	100556	Neutrophil	4.731	16	16	2.54	10.4	0	2.11	ARVCF | DGCR8 | TANGO2 | AC006547.14
17	38138210	rs140917974	C	T	0.984822	4.78848e-08	0.000129978	Neutrophil	234802	100556	Neutrophil	4.725	0.78	0	1.41	1.22	0	0	GSDMB | ORMDL3
16	81602212	rs12930850	A	G	0.460152	4.9536e-08	5.07818e-05	Neutrophil	234802	100556	Neutrophil	12.04	4.34	4.36	1.11	0	0	1.57
17	38184580	rs6503533	C	T	0.378893	4.46951e-97	1.02619e-54	Basophil	234678	100513	Basophil	0.187							PSMD3 | MED24 | GSDMA | GSDMB | CASC3 | THRA | PGAP3 | IKZF3 | CDK12 | ORMDL3 | RP11-94L15.2 | RP11-387H17.4
12	111884608	rs3184504	T	C	0.483705	3.90515e-82	9.25058e-49	Basophil	234678	100513	Lymphocyte | Monocyte | Neutrophil | Basophil | Platelet	10.83	10.96	6.67	5.76	4.97	0	6.05	ALDH2 | GPN3 | VPS29 | SH2B3 | ACAD10 | NAA25 | HVCN1 | TRAFD1 | HECTD4 | PPTC7 | TMEM116 | FAM109A | TCTN1 | FAM216A | ADAM1B | MAPKAPK5-AS1 | RP3-473L9.4 | RP3-462E2.3 | RP3-462E2.5
7	92408370	rs445	C	T	0.904694	3.04086e-80	2.60308e-29	Basophil	234678	100513	Lymphocyte | Monocyte | Neutrophil | Basophil | Eosinophil | LMR | NLR | PLR	2.673
6	31242174	rs2524079	G	A	0.583409	2.45597e-76	9.13508e-39	Basophil	234678	100513	Neutrophil | Basophil	5.602							HLA-C | TCF19 | FLOT1 | IER3 | VARS2 | TNXB | TUBB | NOTCH4 | CYP21A1P | SKIV2L | C6orf48 | VWA7 | MSH5 | LY6G5C | GPANK1 | AIF1 | NCR3 | LST1 | MICA | PSORS1C3 | POU5F1 | CCHCR1 | DDR1 | HLA-E | DDAH2 | ATP6V1G2 | HLA-S | LTA | HCG22 | HLA-B | LY6G5B | HLA-L | TNXA | STK19P
6	32448129	rs4410767	T	C	0.526439	5.34414e-70	2.9214e-37	Basophil	234678	100513	Basophil	7.929	1.44	0.71	1.52	0	0	0	HLA-DRB5 | HLA-DRB1 | HLA-DQA1 | COL11A2 | TAP2 | CYP21A1P | SKIV2L | ATF6B | DDAH2 | HLA-DQB1-AS1 | HLA-DRB6 | HLA-DQB2 | HLA-DQA2 | LY6G5B | PSMB9 | TNXA | STK19P
6	32050067	rs185819	T	C	0.533433	1.05377e-58	9.77869e-26	Basophil	234678	100513	Neutrophil | Basophil	11.53	1.02	1.72	0	0	0	0	HLA-DQA2 | HLA-DRB5 | HLA-DRB1 | STK19 | TNXB | HLA-DQB1 | NOTCH4 | PBX2 | CYP21A1P | SKIV2L | EHMT2 | NEU1 | C6orf48 | CSNK2B | GPANK1 | AIF1 | LST1 | MICA | HLA-C | PSORS1C3 | DDAH2 | PPT2 | HLA-DQB1-AS1 | C4B | HLA-S | HLA-DRB6 | CYP21A2 | HLA-DQB2 | HLA-B | LY6G5B | HLA-DOB | C4A | TNXA | STK19P | XXbac-BPG299F13.16
6	31311211	rs2854011	G	A	0.847906	4.08397e-55	1.74375e-32	Basophil	234678	100513	Neutrophil | Basophil	8.014							VARS2 | HLA-C | IER3 | STK19 | CYP21A2 | CYP21A1P | LINC00243 | C4B | C4A
7	28724374	rs56388170	G	T	0.708243	1.00371e-37	3.61996e-18	Basophil	234678	100513	Neutrophil | Basophil | NLR	2.425							CREB5 | CPVL | CHN2
6	31540556	rs2229094	T	C	0.745846	4.00036e-37	2.06515e-25	Basophil	234678	100513	Lymphocyte | Neutrophil | Basophil | LMR | NLR | PLR	12.23	7.63	6.1	4.75	4.16	1.6	0	MICB | DDX39B | HLA-C | EHMT2-AS1 | TCF19 | IER3 | VARS2 | HLA-DRB5 | NOTCH4 | PBX2 | LST1 | NFKBIL1 | PSORS1C3 | POU5F1 | CCHCR1 | DDR1 | DDAH2 | ATP6V1G2 | LINC00243 | HLA-S | LTA | TNF | HLA-B | LY6G5B | XXbac-BPG299F13.16
17	38068382	rs870829	A	C	0.405561	5.223e-36	3.31767e-16	Basophil	234678	100513	Neutrophil | Basophil | NLR	0.756							ORMDL3 | GSDMB | SMARCE1 | PSMD3 | STARD3 | ERBB2 | PGAP3 | IKZF3 | CDK12 | GSDMA | RP11-94L15.2
6	31270357	rs9264798	C	T	0.82561	9.10369e-36	2.01996e-20	Basophil	234678	100513	Basophil	6.278							HLA-C | C4A | MICA | PSORS1C3 | HCG27 | LTA | HLA-B
11	72946279	rs74472890	T	C	0.950337	1.10657e-34	1.9352e-10	Basophil	234678	100513	Basophil	17.09	6.25	6.46	1.05	0	16	0	STARD10
6	29923503	rs2571389	T	C	0.500499	1.09628e-30	3.07774e-15	Basophil	234678	100513	Basophil	9.258							HLA-G | HLA-F | ZFP57 | HCG9 | HLA-A | ZNRD1 | FLOT1 | VARS2 | HCG4 | ABCF1 | DDR1 | TRIM10 | TRIM31 | PPP1R11 | HLA-J | GABBR1 | HLA-H | LINC00243 | HLA-F-AS1 | HCG4B | HLA-U | MICD | HCG4P7 | HLA-K | TRIM26 | HLA-W | IFITM4P | HCG4P3 | DDX39BP2 | HLA-L
19	16514771	rs873636	A	G	0.69203	1.59311e-28	3.43313e-22	Basophil	234678	100513	Basophil	5.778							EPS15L1 | C19orf44 | SLC35E1
10	964832	rs11253511	C	T	0.761024	5.07651e-26	3.57604e-09	Basophil	234678	100513	Basophil	3.206							RP11-363N22.2 | LARP4B | GTPBP4 | ADARB2
6	30824451	rs758778	T	C	0.759028	2.85851e-25	2.17026e-16	Basophil	234678	100513	Basophil | Eosinophil	2.666							VARS2 | LINC00243 | FLOT1 | IER3 | DDX39B | HLA-C | HLA-E | TRIM10 | HCG4P7
8	6900336	rs10086568	G	A	0.679597	1.70009e-24	7.149e-07	Basophil	234678	100513	Basophil	2.538							DEFA8P | DEFA3
3	47063910	rs34850939	G	A	0.650614	2.18063e-23	8.4799e-08	Basophil	234678	100513	Basophil	0.198							SCAP | KLHL18 | NBEAL2 | CCDC12 | CCR1 | SETD2 | CCR3
7	92236164	rs8179	T	C	0.208405	9.76614e-23	1.36851e-11	Basophil	234678	100513	Neutrophil | Basophil	9.323							GATAD1
6	32685380	rs3998154	G	A	0.585416	9.87005e-23	5.85512e-14	Basophil	234678	100513	Basophil | Eosinophil	6.79							HLA-DOB | RPL32P1 | TNXB | HLA-DQB1 | HLA-DRB1 | HLA-DQA1 | HLA-DRB5 | PSMB8 | TAP2 | CYP21A1P | DDAH2 | HLA-DQB1-AS1 | HLA-DPB1 | C4B | CYP21A2 | HLA-DQB2 | TNXA | STK19P
6	32128394	rs9267812	C	T	0.865452	8.45564e-22	2.33492e-10	Basophil	234678	100513	Lymphocyte | Monocyte | Neutrophil | Basophil | Eosinophil | PLR	1.072							CYP21A2 | TCF19 | TNXB | DDX39B | SKIV2L | C6orf48 | MICA | HLA-C | PSORS1C3 | HCG27 | C4B | HLA-DRB6 | HLA-DOB | C4A
6	29832695	rs1611747	T	C	0.604456	9.21878e-22	1.63123e-12	Basophil	234678	100513	Basophil	7.85							HLA-G | HLA-A | HLA-K | HCG4P3 | ZFP57 | MOG | HLA-J | HCG4 | ZNRD1-AS1 | IFITM4P | HCG4B | ZNRD1 | IER3 | HLA-E | TRIM10 | TRIM31 | HCG9 | HLA-F | GABBR1 | TRIM27 | LINC00243 | HLA-U | MICD | HCG4P7 | HCG18 | TRIM26 | HLA-W | DDX39BP2
4	74963049	rs9131	C	T	0.397914	1.36676e-21	5.76182e-12	Basophil	234678	100513	Basophil | NLR	3.031							CXCL5
11	308314	rs14408	T	C	0.633029	1.89751e-21	1.59624e-12	Basophil	234678	100513	Neutrophil | Basophil | NLR | PLR	0.001	12.3	9.9	3.92	12.5	5.09	3.87	IFITM3 | ATHL1 | IFITM2 | IFITM1 | RP11-326C3.11 | RP11-326C3.2 | RP11-326C3.12 | RP11-326C3.13
19	44153100	rs4760	A	G	0.843998	4.63201e-21	6.27551e-11	Basophil	234678	100513	Lymphocyte | Neutrophil | Basophil | NLR	22.2							CADM4 | PLAUR | XRCC1 | ETHE1 | PHLDB3
17	57830473	rs2777885	C	A	0.454656	8.6831e-21	7.46037e-11	Basophil	234678	100513	Basophil	0.032							RNFT1 | RP11-178C3.2 | HEATR6 | TUBD1 | YPEL2 | RP11-3K24.1
16	30482803	rs12716977	T	C	0.482881	1.83433e-20	2.25664e-14	Basophil	234678	100513	Monocyte | Basophil	10.09	8.6	3.39	6.59	0	0	0	RP11-231C14.4 | ITGAL | MVP | CORO1A | MAPK3 | GDPD3 | STX4 | BCKDK | RNF40 | TBX6 | ZNF668 | SEPHS2 | RP11-347C12.2 | C16orf93 | ZNF688 | RP11-196G11.2
6	26422627	rs3734537	C	A	0.868359	2.82206e-20	8.7259e-10	Basophil	234678	100513	Lymphocyte | Monocyte | Neutrophil | Basophil | Eosinophil | PLR	0.112							BTN3A2 | BTN3A3 | BTN2A3P | BTN2A1 | BTN2A2 | BTN3A1 | TRIM38 | HIST1H2BD | HIST1H2BK | ZNF204P | HCG11
10	25220499	rs7914847	G	A	0.632768	6.13356e-20	5.08834e-11	Basophil	234678	100513	Lymphocyte | Basophil	4.751
19	45744552	rs143273199	T	C	0.740754	1.47325e-19	1.38586e-06	Basophil	234678	100513	Monocyte | Basophil	1.66							MARK4 | TRAPPC6A | CKM | ERCC2 | KLC3 | VASP | EXOC3L2
10	28780293	rs2807743	C	T	0.230775	1.54595e-19	4.05759e-09	Basophil	234678	100513	Basophil | Eosinophil	1.288							WAC
13	28604007	rs76428106	T	C	0.986792	1.70143e-19	0.00204762	Basophil	234678	100513	Lymphocyte | Monocyte | Neutrophil | Basophil | LMR | PLR	1.734							FLT3
8	6880925	rs7826487	A	G	0.883968	5.73796e-19	1.94138e-11	Basophil	234678	100513	Monocyte | Basophil | LMR	2.182							DEFA3
6	30361807	rs9391684	G	T	0.688494	6.84551e-19	1.63733e-10	Basophil	234678	100513	Monocyte | Basophil	0.971							FLOT1 | IER3 | NRM | VARS2 | HLA-V | TUBB | HLA-C | PSORS1C3 | HLA-E | HLA-J | HLA-G | ZFP57 | HLA-H | HLA-A | HCG4B | MICD
6	31638178	rs805268	A	C	0.969124	8.85963e-19	3.31142e-08	Basophil	234678	100513	Basophil	7.557	0	0	0	4.35	0	0	LY6G5C | GPANK1 | C6orf47 | AIF1 | LST1 | DDAH2 | LY6G5B | STK19P
6	30990019	rs9380210	A	G	0.720124	4.6186e-18	7.43658e-13	Basophil	234678	100513	Neutrophil | Basophil | Eosinophil	4.69							IER3 | VARS2 | CYP21A1P | MICB | HLA-C | PSORS1C3 | DDR1 | HCG27 | LINC00243 | HLA-S | HCG22 | HLA-L | STK19P
4	83547862	rs17005891	G	A	0.815725	1.22897e-17	6.60365e-11	Basophil	234678	100513	Lymphocyte | Neutrophil | Basophil | Eosinophil | PLR	12.17							SCD5
7	45009341	rs3735485	A	G	0.154592	1.81838e-17	2.16185e-10	Basophil	234678	100513	Lymphocyte | Neutrophil | Basophil | LMR | NLR | PLR	11.11							ZMIZ2 | TBRG4 | CCM2 | MYO1G | SNORA5C | SNHG15 | RP4-647J21.1
17	38344485	rs2314338	T	C	0.730805	1.91859e-17	3.3362e-09	Basophil	234678	100513	Neutrophil | Basophil	9.49							MSL1 | ORMDL3 | GSDMB | CASC3 | THRA | NR1D1 | IKZF3 | WIPF2
18	60920854	rs17758695	C	T	0.970673	2.74633e-17	1.72682e-07	Basophil	234678	100513	Monocyte | Neutrophil | Basophil | Eosinophil | LMR | Platelet	6.231
6	32212655	rs9267951	C	T	0.728902	4.71912e-17	4.6129e-07	Basophil	234678	100513	Neutrophil | Basophil	0.977	12.33	12.4	4.18	2.4	16	3.93	HLA-C | HLA-DQA2 | HLA-DOB | SNORA38 | HLA-DRB1 | HLA-DRB5 | HLA-DOA | TAP2 | NOTCH4 | PBX2 | PRRT1 | CYP21A1P | HSPA1B | LY6G5C | LST1 | MICA | ATP6V1G2 | HLA-DRB6 | CYP21A2 | HLA-DQB2 | LY6G5B
6	29748691	rs1611236	A	G	0.678329	1.0473e-16	1.50676e-08	Basophil	234678	100513	Lymphocyte | Monocyte | Neutrophil | Basophil | Eosinophil | NLR | PLR	5.742							HLA-G | HLA-J | HCG4 | HLA-V | ZFP57 | HLA-W | MOG | FLOT1
6	32543298	rs9269511	C	A	0.157897	1.42703e-16	1.57233e-09	Basophil	234678	100513	Basophil	5.031							HLA-DQB1 | HLA-DRB1 | HLA-DRB5 | HLA-DRA | NOTCH4 | AGER | SKIV2L | HSPA1B | LY6G5C | DDAH2 | HLA-DQB1-AS1 | C4B | HLA-DRB6 | TNF | HLA-DQA2 | LY6G5B | PSMB9 | C4A
6	31143582	rs3131018	A	C	0.369192	2.48213e-16	2.0062e-11	Basophil	234678	100513	Neutrophil | Basophil	8.116							HCG27 | XXbac-BPG299F13.17 | TCF19 | HLA-C | HLA-L | PSORS1C3 | IER3 | VARS2 | NCR3 | MICA | POU5F1 | ABCF1 | DDR1 | DDAH2 | ATP6V1G2 | C4B | HLA-S | CYP21A2 | HLA-B | C4A | XXbac-BPG299F13.16
8	6696927	rs2977799	A	G	0.489349	2.69389e-16	8.70302e-10	Basophil	234678	100513	Basophil | LMR	2.592
6	28659407	rs7748643	G	A	0.634601	2.93905e-16	0.000180201	Basophil	234678	100513	Basophil	4.777							ZNF165 | TRIM27 | ZSCAN23 | ZNF192P1 | ZSCAN9 | PGBD1 | ZSCAN12 | ZKSCAN4 | ZKSCAN3 | ZSCAN16 | RP5-874C20.3 | ZFP57 | GABBR1
17	56356502	rs56378716	A	G	0.987288	4.13853e-16	7.52379e-08	Basophil	234678	100513	Neutrophil | Basophil | NLR	23.8	3.97	4.03	1.12	0	0	1.46	BZRAP1 | RAD51C | TRIM37 | SUPT4H1
6	32631044	rs9274220	G	A	0.832282	6.39688e-16	3.76976e-06	Basophil	234678	100513	Basophil	11.76							HLA-DQA2 | HLA-DQB1-AS1 | HLA-DRB1 | HLA-DRB6 | HLA-DQA1 | HLA-DQB2 | HLA-DQB1 | HLA-DRB5 | TAP2 | NOTCH4 | PSMB9
5	131677047	rs11242109	G	T	0.521155	7.13574e-15	1.20138e-14	Basophil	234678	100513	Monocyte | Neutrophil | Basophil	1.741							SLC22A4 | SLC22A5 | P4HA2 | RAD50 | IRF1 | KIF3A | RAPGEF6 | SHROOM1 | AC116366.6
1	205167328	rs12132194	A	G	0.555874	7.74689e-15	2.52408e-06	Basophil	234678	100513	Basophil	4.206							DSTYK | TMEM81 | TMCC2
12	9905690	rs11052877	A	G	0.629203	1.43689e-14	3.03689e-12	Basophil	234678	100513	Lymphocyte | Basophil | PLR	6.463							CLECL1 | CLEC2D | M6PR | CD69 | RP11-22B23.1 | CLEC12A | RP11-726G1.1 | DDX12P | RP11-75L1.1 | RP11-705C15.2
19	38917533	rs75176215	C	T	0.991151	1.67448e-13	8.65547e-05	Basophil	234678	100513	Basophil	0.342
11	128310346	rs34516251	G	A	0.764827	3.23036e-13	0.00104014	Basophil	234678	100513	Neutrophil | Basophil | Eosinophil	0.983	0.55	0	1.1	0	0	0	ETS1
9	21990457	rs7036656	C	T	0.277853	6.27767e-13	5.45791e-13	Basophil	234678	100513	Lymphocyte | Monocyte | Neutrophil | Basophil | Eosinophil | NLR | Platelet	2.501							CDKN2B | CDKN2A
8	129002419	rs10956401	G	A	0.65728	7.50722e-13	2.5597e-08	Basophil	234678	100513	Basophil | Eosinophil	6.461							MYC | PVT1
5	173205318	rs2594836	G	A	0.277891	1.10927e-12	0.000187704	Basophil	234678	100513	Basophil	2.858	1.76	0	2.61	1.57	0	0	CPEB4 | CREBRF | NSG2 | CTB-43E15.4
7	28279243	rs4722771	G	A	0.559354	1.54609e-12	7.95485e-08	Basophil	234678	100513	Monocyte | Neutrophil | Basophil	3.062							JAZF1 | JAZF1-AS1 | HIBADH | TAX1BP1 | CREB5
6	135431318	rs6920211	T	C	0.746739	1.91563e-12	3.27765e-12	Basophil	234678	100513	Basophil | Eosinophil	1.813	1.05	0	1.75	0	0	0	HBS1L | ALDH8A1 | MYB
17	38168828	rs150260796	A	G	0.981496	2.00757e-12	9.52122e-05	Basophil	234678	100513	Neutrophil | Basophil	4.548
7	8107922	rs56195338	G	A	0.942548	2.30289e-12	6.22769e-07	Basophil	234678	100513	Basophil	0.288							GLCCI1 | RPA3-AS1
1	66149341	rs10889574	G	A	0.644302	2.50097e-12	4.90028e-08	Basophil	234678	100513	Lymphocyte | Monocyte | Neutrophil | Basophil	1.756							LEPR | LEPROT
15	101707820	rs34645479	G	T	0.906868	3.35074e-12	0.00337049	Basophil	234678	100513	Basophil	4.741	9.79	7.47	3.75	2.61	0	4.82	CHSY1 | ASB7 | RP11-424I19.2 | RP11-505E24.3 | RP11-505E24.2
19	33754548	rs78744187	C	T	0.918559	3.87048e-12	7.40481e-05	Basophil	234678	100513	Basophil	3.897	2.71	2.77	0.92	0	0	1.93	CEBPA
1	23850192	rs3218158	G	T	0.380627	4.31398e-12	0.000291843	Basophil	234678	100513	Basophil	4.192							ASAP3 | ID3 | LUZP1 | MDS2 | TCEA3
20	39272737	rs4812448	T	C	0.381236	5.09291e-12	6.94977e-06	Basophil	234678	100513	Basophil	8.782	7	5.47	2.83	0	0	4.45	MAFB
10	26734517	rs11591540	G	A	0.598177	8.56986e-12	4.1429e-09	Basophil	234678	100513	Basophil	3.192	0.73	0	1.34	0	1.14	0	APBB1IP | ABI1 | PDSS1 | LINC00264
12	111650339	rs10774614	A	G	0.866629	8.75166e-12	9.12278e-06	Basophil	234678	100513	Basophil	0.083							ALDH2 | TMEM116 | ADAM1A | MAPKAPK5-AS1 | RP3-473L9.4
3	16924440	rs2278609	T	C	0.781749	9.76745e-12	2.07353e-07	Basophil	234678	100513	Basophil	1.144							RFTN1 | PLCL2
2	27730940	rs1260326	T	C	0.394893	1.24041e-11	5.74215e-05	Basophil	234678	100513	Lymphocyte | Neutrophil | Basophil | Platelet	12.52							AC074117.10 | EIF2B4 | NRBP1 | SNX17 | PPM1G | SLC5A6 | ATRAID | KRTCAP3 | ZNF513 | GPN1 | AC093690.1 | ZNF512
19	38903032	rs34158728	G	A	0.97125	1.25544e-11	7.7145e-07	Basophil	234678	100513	Basophil	6.922							PPP1R14A | YIF1B
6	32853277	rs7767732	C	T	0.821806	1.63653e-11	0.000120695	Basophil	234678	100513	Lymphocyte | Neutrophil | Basophil | Eosinophil | PLR	1.46							PSMB9 | TAP1 | TNXB | HLA-DQB1 | HLA-DRB1 | HLA-DQA1 | HLA-DPB2 | HLA-DQB2 | HLA-DQA2
12	6499533	rs2286599	G	A	0.858442	1.83153e-11	9.01302e-11	Basophil	234678	100513	Lymphocyte | Basophil | Platelet	3.192	1.32	2.08	0	0	0	0	LTBR | ZNF384 | TAPBPL | GPR162 | RP1-102E24.8
6	32191730	rs367398	G	A	0.694126	2.03533e-11	1.09686e-08	Basophil	234678	100513	Basophil	9.381	5.69	2.95	3.97	5.24	0	5.17	XXbac-BPG181B23.7 | HLA-DRB5 | TNXB | TAP2 | NOTCH4 | AGER | CYP21A1P | SKIV2L | GPANK1 | LST1 | MICB | MICA | HLA-C | PPT2
8	22966769	rs12550612	G	A	0.176553	2.05528e-11	1.65788e-09	Basophil	234678	100513	Neutrophil | Basophil	2.853							TNFRSF10B | TNFRSF10C | RP11-875O11.3 | TNFRSF10D
1	159175354	rs12075	G	A	0.420824	2.11108e-11	4.16203e-06	Basophil	234678	100513	Monocyte | Basophil	0.377							FCER1A | AIM2 | DARC
6	31329135	rs2428493	C	A	0.590346	2.42592e-11	1.45884e-10	Basophil	234678	100513	Neutrophil | Basophil	3.763							TCF19 | FLOT1 | IER3 | TNXB | DDX39B | Y_RNA | CYP21A1P | SKIV2L | GPANK1 | NCR3 | LST1 | MICB | MICA | HLA-C | PSORS1C3 | CCHCR1 | HCP5 | HCG27 | DDAH2 | LINC00243 | HLA-B | TNXA | XXbac-BPG299F13.16
2	181971800	rs6706397	T	G	0.689061	3.05536e-11	4.39808e-07	Basophil	234678	100513	Basophil	18.87	8.16	3.75	5.77	0	0	0	ITGA4 | CERKL | AC104820.2
12	113205725	rs10850077	A	G	0.571652	3.33065e-11	0.000365616	Basophil	234678	100513	Basophil	11.45							MAPKAPK5 | OAS2 | TMEM116 | ADAM1A | MAPKAPK5-AS1 | RP3-462E2.3
6	82463376	rs915125	C	T	0.721441	4.2392e-11	0.000286455	Basophil	234678	100513	Monocyte | Basophil | LMR	1.819	12.73	10.7	3.97	12.3	16	3.72	FAM46A
5	141502809	rs2338823	T	C	0.382738	5.48582e-11	4.47476e-09	Basophil	234678	100513	Basophil	5.462							NDFIP1
3	12268604	rs7641325	G	A	0.580413	5.64143e-11	8.57687e-08	Basophil	234678	100513	Basophil | Platelet	4.574							MKRN2 | TSEN2 | SYN2
19	51728477	rs12459419	C	T	0.67502	6.21111e-11	2.79343e-07	Basophil	234678	100513	Lymphocyte | Neutrophil | Basophil | Platelet	13.49	3.14	2.97	1.28	9.31	0	3.03	CD33 | SIGLEC22P | SIGLEC7 | VSIG10L
3	128330526	rs67445542	T	C	0.386503	7.17978e-11	0.00176374	Basophil	234678	100513	Basophil	1.736							RPN1 | POU5F1P6 | PLXND1 | RAB7A | RUVBL1 | ACAD9 | GATA2
6	29665361	rs7764829	A	G	0.61182	8.38418e-11	0.00014996	Basophil	234678	100513	Neutrophil | Basophil	0.461							TRIM27 | HLA-F-AS1 | HLA-G | HLA-A | ZNRD1 | HCG4 | HLA-J | HLA-F | ZFP57 | HLA-H | HCG4B | HLA-U | MICD | HCG4P7 | HLA-K | TRIM26 | IFITM4P | HCG4P3 | RPP21 | HLA-L
7	92461100	rs3731265	C	T	0.993664	8.728e-11	4.58611e-06	Basophil	234678	100513	Neutrophil | Basophil | NLR	14.13
10	126337060	rs897306	T	C	0.36968	1.04647e-10	0.000447555	Basophil	234678	100513	Basophil	7.283	12.92	11	3.6	2.32	7.88	2.23	FAM53B | METTL10 | RP11-12J10.3
6	27366821	rs12663650	C	A	0.435002	1.32627e-10	0.00168944	Basophil	234678	100513	Monocyte | Neutrophil | Basophil	3.509							ZNF184 | ZNF391 | BTN3A1 | BTN2A1 | ZSCAN9 | ZNF322 | HMGN4 | BTN3A2 | ZKSCAN4 | ZKSCAN3 | HIST1H2BK | ZNF204P | ZNF192P1 | HCG11 | CTA-14H9.5
6	31740454	rs805825	G	A	0.561077	1.49552e-10	7.60769e-08	Basophil	234678	100513	Neutrophil | Basophil	2.258							LY6G5C | HLA-DRB5 | C6orf48 | LY6G5B | VARS2 | HLA-DQB1 | AGER | CYP21A1P | DXO | HSPA1B | HSPA1L | VWA7 | GPANK1 | APOM | PRRC2A | AIF1 | NCR3 | LST1 | MICB | MICA | PSORS1C3 | POU5F1 | CCHCR1 | HCP5 | HCG27 | DDAH2 | ATP6V1G2 | LINC00243 | HLA-DQB1-AS1 | C4B | HLA-DRB6 | CYP21A2 | HLA-B | C4A | TNXA | STK19P
17	72700943	rs35489971	A	G	0.189763	2.02501e-10	0.0150554	Basophil	234678	100513	Basophil	0.826							CD300LF | CD300A | CD300LB | CD300E | CD300LD | AC079325.6 | AC079325.5
3	141206800	rs9819371	C	T	0.935324	2.3069e-10	2.47223e-06	Basophil	234678	100513	Neutrophil | Basophil	19.2	14.01	13.7	5.07	15	1.46	3.25
22	39553772	rs139413	A	G	0.561497	3.38035e-10	1.05194e-05	Basophil	234678	100513	Lymphocyte | Basophil	3.13							APOBEC3H | CBX7 | APOBEC3F | CBX6 | APOBEC3G | APOBEC3D | APOBEC3C
12	51693021	rs142121602	C	T	0.989093	3.43887e-10	8.78832e-05	Basophil	234678	100513	Basophil	32							TFCP2 | CELA1
6	33017486	rs430620	G	A	0.80412	3.47507e-10	0.00164895	Basophil	234678	100513	Neutrophil | Basophil	1.231							BAK1 | HLA-DQB1 | HLA-DRB1 | HLA-DRB5 | HSD17B8 | PBX2 | AGER | HLA-DPB1 | HLA-DPB2 | RPL32P1 | HLA-DPA1 | ZBTB22 | HLA-DOB
17	17680273	rs941446	C	T	0.36797	5.46754e-10	8.9549e-05	Basophil	234678	100513	Basophil	0.43							SREBF1 | ALKBH5 | RASD1 | PEMT | GID4 | ATPAF2 | LRRC48 | SHMT1 | TOP3A | USP32P1 | RP11-524F11.1
1	36944301	rs3917928	C	A	0.387982	5.51679e-10	1.18858e-05	Basophil	234678	100513	Neutrophil | Basophil	0.651							CSF3R
6	31487454	rs34451538	G	A	0.971152	5.90173e-10	0.00110081	Basophil	234678	100513	Lymphocyte | Basophil	0.321							CYP21A1P | SKIV2L | C6orf48 | HSPA1B | LY6G5C | NCR3 | LST1 | MICA | HLA-C | PSORS1C3 | POU5F1 | HCG27 | ATP6V1G2 | HLA-B
17	56355397	rs28730837	G	A	0.983666	6.19127e-10	1.81206e-09	Basophil	234678	100513	Monocyte | Basophil	23.2	4.52	4.71	1.12	0	3.95	1.46	MPO | RAD51C | TRIM37 | CUEDC1
2	113863771	rs2029582	T	C	0.518636	6.43442e-10	0.0185565	Basophil	234678	100513	Basophil	1.203							PAX8 | NT5DC4 | SLC20A1 | PAX8-AS1 | AC079922.3
6	32184329	rs80074882	A	G	0.982446	7.65976e-10	0.0032948	Basophil	234678	100513	Basophil	3.776	2.05	1.55	1.39	0	0	0	HLA-DQA1 | HLA-DRB5 | NCR3 | HLA-C | HLA-DRB6 | STK19P
9	22142756	rs12376511	T	C	0.838885	7.79916e-10	4.25099e-06	Basophil	234678	100513	Monocyte | Basophil | Platelet	8.201
3	196489422	rs13434265	C	T	0.584814	8.52937e-10	5.26659e-11	Basophil	234678	100513	Monocyte | Basophil | PLR	1.464
3	27757018	rs2371108	G	T	0.613362	8.7548e-10	3.34668e-05	Basophil	234678	100513	Lymphocyte | Basophil	9.851	1.95	2.82	0	0	0	0	EOMES | CMC1
11	72947934	rs11235688	G	A	0.582888	1.01014e-09	0.000215034	Basophil	234678	100513	Monocyte | Basophil	9.525	11.1	10.6	2.28	1.36	16	2.8	PAAF1 | RP11-800A3.4
2	219020958	rs114050631	C	T	0.988737	1.13065e-09	3.62995e-06	Basophil	234678	100513	Neutrophil | Basophil	11.53
17	38144079	rs118009374	G	T	0.960925	1.34548e-09	2.43661e-06	Basophil	234678	100513	Neutrophil | Basophil	1.723							RAPGEFL1 | GSDMB | KRT23 | IKZF3 | ORMDL3
12	6445982	rs887477	A	C	0.477987	1.79465e-09	0.00601287	Basophil	234678	100513	Basophil	12.55	16	15.1	7.01	14.7	16	15.1	PLEKHG6 | TNFRSF1A | SCNN1A | LTBR | RP1-102E24.8
17	37810795	rs72827176	C	T	0.947065	1.80493e-09	0.00105524	Basophil	234678	100513	Neutrophil | Basophil	8.666	15.65	16	1.72	2.02	16	0	GSDMB | FBXL20 | STARD3 | PGAP3 | IKZF3 | GSDMA | ORMDL3
3	46264618	rs2007374	G	T	0.518921	1.94177e-09	3.30836e-06	Basophil	234678	100513	Basophil	1.817							CCRL2 | CCR1 | CCR2 | CCR3 | CCR5 | LZTFL1 | CXCR6 | XCR1 | SACM1L | RP11-24F11.2 | FLT1P1
8	142355494	rs7462429	T	C	0.349858	2.00274e-09	1.95021e-07	Basophil	234678	100513	Basophil	2.11							SLC45A4 | PTP4A3
1	150595537	rs11204682	G	T	0.777381	2.22416e-09	3.09259e-06	Basophil	234678	100513	Monocyte | Basophil | Eosinophil	0.424							MCL1 | HORMAD1 | ARNT | CTSK | MTMR11 | PRUNE | RFX5 | ANXA9 | CERS2 | GOLPH3L | GABPB2 | PSMD4 | RPRD2 | CTSS | BNIPL | MRPS21 | CDC42SE1 | ADAMTSL4-AS1 | RP11-54A4.2 | RN7SL473P | RN7SL600P
2	182319301	rs1449263	C	T	0.44327	2.63394e-09	0.000157187	Basophil	234678	100513	Neutrophil | Basophil | Eosinophil	2.575	0.71	0	1.31	0	0	0	ITGA4 | CERKL | SSFA2
19	16623264	rs77609700	G	A	0.959514	3.07541e-09	1.26632e-09	Basophil	234678	100513	Basophil	0.767	0.72	1.33	0	1.75	0	0	CHERP | C19orf44 | SLC35E1
14	93103729	rs7143806	G	A	0.815025	3.79298e-09	0.0129728	Basophil	234678	100513	Monocyte | Neutrophil | Basophil	3.128
16	84582965	rs247826	C	T	0.778113	4.08498e-09	4.30885e-05	Basophil	234678	100513	Lymphocyte | Monocyte | Neutrophil | Basophil | PLR	6.318	7.43	4.43	4.33	3.56	0	6.48	COTL1
10	99094436	rs1890966	G	A	0.669477	4.45261e-09	1.19285e-06	Basophil	234678	100513	Basophil	10.61	16	16	5.71	15.7	8.38	8.66	FRAT2 | ARHGAP19 | RP11-452K12.7 | RRP12 | SLIT1 | FRAT1 | MMS19 | EXOSC1 | RP11-452K12.4 | RP11-452K12.3
1	236107241	rs6429432	A	C	0.108469	5.14979e-09	0.0396037	Basophil	234678	100513	Basophil	3.318							LYST
6	32632386	rs67842782	C	T	0.852393	5.19765e-09	1.01103e-06	Basophil	234678	100513	Basophil	7.645	2.32	2.46	0.79	4.98	1.55	0	HLA-DQB1 | HLA-DRB1 | HLA-DRB5 | HLA-DRA | HLA-DRB6 | HLA-DQB2 | HLA-DQA2 | HLA-DOB
11	113981241	rs17116384	A	G	0.681399	5.44265e-09	0.0020994	Basophil	234678	100513	Basophil | Platelet | PLR	0.551
6	28660800	rs116446871	C	T	0.898742	7.44714e-09	0.000282209	Basophil	234678	100513	Basophil	0.026							ZSCAN23 | ZSCAN9 | ZKSCAN4 | ZKSCAN3 | RP5-874C20.3 | ZNF311 | RP1-265C24.5 | ZSCAN12P1 | ZSCAN16-AS1
14	25449226	rs8017228	A	C	0.606167	8.18657e-09	8.49734e-09	Basophil	234678	100513	Monocyte | Neutrophil | Basophil | Eosinophil	1.804
11	113954234	rs1791807	C	T	0.586107	8.85132e-09	0.000108491	Basophil	234678	100513	Basophil	3.823	1.01	1.7	0	0	0	0
5	118739748	rs6894901	T	G	0.770019	9.91592e-09	0.000409286	Basophil	234678	100513	Neutrophil | Basophil	4.91							TNFAIP8 | HSD17B4
6	135491872	rs10872428	G	T	0.807893	9.91781e-09	3.84576e-05	Basophil	234678	100513	Basophil | Platelet	6.906	1.04	0	1.74	0	0	0	HBS1L | ALDH8A1 | AHI1
6	130396545	rs13209890	T	G	0.739107	1.02217e-08	0.00947249	Basophil	234678	100513	Lymphocyte | Basophil	1.58	0.67	0	1.26	0	1.02	0	L3MBTL3 | SAMD3
6	31324562	rs1050564	C	T	0.933864	1.04167e-08	3.35837e-07	Basophil	234678	100513	Basophil	11.88	9.87	7.73	3.94	16	1.99	0	XXbac-BPG248L24.12 | FLOT1 | NCR3 | MICA | HLA-C | CCHCR1
6	32804934	rs241424	G	A	0.559101	1.12033e-08	0.00222015	Basophil	234678	100513	Basophil	0.69							HLA-DRB5 | HLA-DRB1 | ITPR3 | HLA-DQB1 | HLA-DQA1 | TAPSAR1 | TAP2 | CYP21A1P | ATF6B | HLA-DQB1-AS1 | C4B | HLA-DPB2 | CYP21A2 | HLA-DQB2 | PPP1R2P1 | HLA-DQA2 | HLA-DMB | C4A | STK19P
7	143082534	rs71552657	G	A	0.789308	1.1753e-08	1.18913e-06	Basophil	234678	100513	Basophil	8.772	0.95	0	1.63	4.33	0	0	ZYX | EPHA1 | FAM131B | CLCN1 | EPHA1-AS1 | AC093673.5
19	16618131	rs75929425	G	A	0.949255	1.24629e-08	6.03861e-07	Basophil	234678	100513	Basophil	0.531							CHERP | SLC35E1 | RAB8A
6	35139729	rs9368851	A	G	0.836369	1.29162e-08	0.000128328	Basophil	234678	100513	Basophil	1.465							DEF6 | TAF11 | ZNF76 | UHRF1BP1 | RPS10 | C6orf106 | RPL10A
13	50764482	rs2066634	A	G	0.528758	1.42204e-08	1.73856e-07	Basophil	234678	100513	Basophil	0.957							DLEU1 | DLEU7 | RCBTB1
7	2758309	rs798560	A	G	0.702771	1.46045e-08	0.00249493	Basophil	234678	100513	Basophil	1.932	10.45	11.9	0.98	2.34	11.7	0	GNA12 | AMZ1
1	101213532	rs10875332	A	G	0.553647	1.48169e-08	0.000240043	Basophil	234678	100513	Basophil	3.79							VCAM1 | EXTL2 | SLC30A7 | RP11-421L21.3
2	23953076	rs72798041	T	C	0.87213	1.50537e-08	7.49071e-06	Basophil	234678	100513	Basophil	11.42							UBXN2A
1	67365089	rs1925409	T	C	0.352906	1.57143e-08	0.0195947	Basophil	234678	100513	Basophil	0.306							SLC35D1 | MIER1
8	106583124	rs4734879	A	G	0.724994	1.78535e-08	5.90789e-05	Basophil	234678	100513	Basophil | PLR	9.278
15	42269455	rs57950483	A	G	0.883761	1.83193e-08	0.0359765	Basophil	234678	100513	Neutrophil | Basophil	2.729							EHD4
2	65645774	rs10166362	G	A	0.590807	2.03419e-08	2.4559e-07	Basophil	234678	100513	Basophil	0.603							SPRED2
6	90950736	rs2256672	T	C	0.375291	2.11027e-08	0.00109402	Basophil	234678	100513	Basophil	2.87	0.63	0	1.2	0	0	0	BACH2
4	80909460	rs66968950	C	A	0.370639	2.20309e-08	0.00175879	Basophil	234678	100513	Basophil	1.649							ANTXR2 | LINC00989
2	161339964	rs62175963	T	C	0.574725	2.32884e-08	5.08913e-05	Basophil	234678	100513	Basophil	3.657							RBMS1 | LY75 | AC009506.1 | AC009961.3
12	112756514	rs16942011	A	C	0.919666	2.57828e-08	3.32857e-05	Basophil	234678	100513	Lymphocyte | Basophil | Eosinophil	4.1							MAPKAPK5 | MAPKAPK5-AS1 | ERP29 | SH2B3 | ACAD10 | ALDH2 | TMEM116 | FAM109A | ADAM1B | ADAM1A | RP3-462E2.3
11	65626701	rs1939212	C	T	0.702796	2.58411e-08	0.000134989	Basophil	234678	100513	Basophil	23.9	16	16	4.75	16	16	3.42	CTSW | SNX32 | LTBP3 | FIBP | EFEMP2 | MUS81 | CFL1 | RNASEH2C | MAP3K11 | RIN1 | BANF1 | SART1 | FAM89B | SPDYC | SIPA1 | AP003068.23 | AP003068.18
1	198663661	rs10494783	G	A	0.948919	2.69635e-08	7.0606e-05	Basophil	234678	100513	Lymphocyte | Neutrophil | Basophil | PLR	2.149	0.57	0	1.13	0	0	0
1	247601595	rs12239046	T	C	0.371689	2.76173e-08	1.04767e-06	Basophil	234678	100513	Neutrophil | Basophil	9.426	0.72	1.33	0	0	0	0	NLRP3
14	23589349	rs2239630	A	G	0.440912	2.83116e-08	0.0403012	Basophil	234678	100513	Monocyte | Basophil | LMR	10.2	16	15	3.26	0	16	0	SLC7A8 | CEBPE | SLC7A7 | C14orf119
2	169709757	rs527393	G	A	0.531611	2.94189e-08	5.03351e-06	Basophil	234678	100513	Basophil	5.382
12	88843474	rs11104881	T	C	0.299507	2.96861e-08	0.0148354	Basophil	234678	100513	Neutrophil | Basophil	2.906							C12orf29
4	722598	rs73221121	C	T	0.712939	2.97041e-08	0.000429687	Basophil	234678	100513	Basophil	1.381							MFSD7 | PCGF3 | MYL5 | RP11-440L14.4 | FGFRL1 | DGKQ | CTBP1 | UVSSA | CRIPAK
4	72608383	rs2282679	T	G	0.709267	3.20485e-08	0.00193564	Basophil	234678	100513	Neutrophil | Basophil	6.056
20	1931582	rs6045615	A	C	0.673163	3.26249e-08	0.0284302	Basophil	234678	100513	Lymphocyte | Basophil	9.456	2.44	2.29	1.1	0	0	0	SNORD56 | SIRPA
3	46620614	rs11130097	T	C	0.470013	3.33655e-08	0.00109197	Basophil	234678	100513	Basophil	1.595	4.55	4.18	1.52	0	0	0	SCAP | CCR5 | CCR3
11	47898535	rs4752881	A	G	0.653861	3.46809e-08	9.77123e-06	Basophil	234678	100513	Basophil | PLR	2.914							NUP160 | MYBPC3 | NR1H3 | MTCH2 | SLC39A13 | SPI1 | C1QTNF4 | Y_RNA | FNBP4 | MADD | PTPMT1 | DDB2 | ACP2 | PTPRJ | PSMC3 | RAPSN
5	35888203	rs67207043	G	A	0.740712	3.89047e-08	0.00036193	Basophil	234678	100513	Basophil	0.005
2	160756625	rs77928410	G	A	0.949514	4.0609e-08	0.00569413	Basophil	234678	100513	Basophil	2.525	2.98	1.12	2.87	0	0	0	LY75 | BAZ2B | AC009506.1
8	103817106	rs2513910	A	G	0.545057	4.92206e-08	0.0410746	Basophil	234678	100513	Basophil	2.311	1.98	2.14	0.93	1	0	0	AZIN1 | KB-1507C5.2
6	16710967	rs6933265	T	C	0.868867	4.92575e-08	0.0306113	Basophil	234678	100513	Basophil	0.48							ATXN1
10	44883630	rs2839680	T	C	0.692257	4.98137e-08	1.40904e-06	Basophil	234678	100513	Basophil	2.467							RASSF4 | ZNF239
12	111932800	rs7137828	C	T	0.484704	4.63311e-201	8.78582e-81	Eosinophil	234763	100553	Eosinophil	1.645							ALDH2 | SH2B3 | ACAD10 | NAA25 | HVCN1 | TRAFD1 | HECTD4 | PPTC7 | TMEM116 | FAM109A | TCTN1 | ADAM1B | MAPKAPK5-AS1 | RP3-473L9.4 | RP3-462E2.3 | RP3-462E2.5
9	6197392	rs1888909	T	C	0.255867	9.24955e-154	5.52134e-81	Eosinophil	234763	100553	Eosinophil	0.674							ERMP1
5	131785684	rs12515180	C	T	0.573664	3.02907e-103	1.69137e-44	Eosinophil	234763	100553	Eosinophil	4.307							P4HA2 | SLC22A5 | AC034220.3 | SLC22A4 | RAD50 | IRF1 | KIF3A | SHROOM1 | HSPA4 | AC116366.6
6	32587213	rs28383314	T	C	0.375225	6.0607e-103	1.79076e-50	Eosinophil	234763	100553	Eosinophil	7.261	0.63	0	1.21	0	0	0	HLA-DRB5 | HLA-DRB6 | HLA-DRB1 | HLA-DQA2 | HLA-DQA1 | TNXB | HLA-DQB1 | CYP21A1P | SKIV2L | HSPA1B | LY6G5C | ATF6B | DDAH2 | VPS52 | C4B | LY6G5B | HLA-DOB | TNXA | STK19P
3	128316435	rs4328821	A	G	0.893091	1.39592e-101	3.42367e-35	Eosinophil	234763	100553	Eosinophil	6.248	0.8	1.43	0	0	0	0	RAB7A | ACAD9 | GATA2 | POU5F1P6
2	102966310	rs10208293	G	A	0.713172	1.25593e-96	9.3681e-41	Eosinophil	234763	100553	Eosinophil	2.257							IL18R1 | IL18RAP | AC007278.3 | AC007278.2 | IL1R1 | IL1RL1 | MFSD9 | MIR4772
6	32607239	rs28383378	C	A	0.653194	3.29499e-62	1.50427e-23	Eosinophil	234763	100553	Eosinophil	12.77	0.85	0	1.5	0	0	0	HLA-DQB1 | HLA-DQA1 | HLA-DRB5 | HLA-DRA | MSH5 | HLA-DRB6 | HLA-DQB2 | HLA-DOB
6	32094593	rs204893	T	C	0.565515	1.03079e-56	1.50251e-19	Eosinophil	234763	100553	Eosinophil | PLR	1.285							HLA-DQA2 | HLA-DRB5 | HLA-DRB1 | STK19 | TNXB | HLA-DQB1 | HLA-DQA1 | NOTCH4 | PBX2 | CYP21A1P | SKIV2L | C6orf48 | CSNK2B | GPANK1 | AIF1 | LST1 | MICA | HLA-C | DDAH2 | ATP6V1G2 | PPT2 | HLA-DQB1-AS1 | C4B | HLA-DPB2 | HLA-S | LTA | HLA-DRB6 | CYP21A2 | HLA-DQB2 | HLA-B | HLA-DOB | EGFL8 | TNXA | STK19P
6	29912494	rs2975059	T	C	0.672974	2.53064e-55	1.69421e-25	Eosinophil	234763	100553	Eosinophil	11.61							HLA-G | HLA-A | HLA-H | HLA-K | HCG4B | HCG4P11 | HLA-J | IFITM4P | HCG4P5
4	38687928	rs28681431	G	A	0.786122	4.98256e-55	4.43426e-16	Eosinophil	234763	100553	Eosinophil	0.161							RP11-617D20.1 | AC021860.1 | KLF3 | KLHL5
6	31334945	rs2844575	T	C	0.536123	1.58586e-53	1.87387e-21	Eosinophil	234763	100553	Lymphocyte | Eosinophil | LMR	10.69	16	12.8	6.23	2.17	16	3.45	MICA | HLA-C | HLA-B | XXbac-BPG181B23.7 | XXbac-BPG299F13.17 | FLOT1 | VARS2 | TNXB | NOTCH4 | PBX2 | CYP21A1P | SKIV2L | GPANK1 | PSORS1C3 | POU5F1 | CCHCR1 | DDR1 | HCP5 | HCG27 | DDAH2 | ATP6V1G2 | LINC00243 | C4B | HLA-S | LTA | CYP21A2 | C4A | TNXA | XXbac-BPG299F13.16
10	64398466	rs10995251	C	T	0.630936	2.68906e-53	3.51518e-16	Eosinophil	234763	100553	Eosinophil	3.824	7.28	2.87	5.73	0	0	0	EGR2 | ADO | RTKN2
7	20506347	rs11971231	C	T	0.754021	5.56296e-52	1.10619e-23	Eosinophil	234763	100553	Eosinophil	8.914	0.78	0	1.41	0	0	0	TWISTNB
6	30166886	rs2523720	C	T	0.835641	8.57583e-50	2.42431e-22	Eosinophil	234763	100553	Eosinophil	11.94	0	0	0	0	0	2.38	ZFP57 | LINC00243 | FLOT1 | IER3 | HLA-A | HLA-G | HLA-K | ZNRD1 | TCF19 | VARS2 | HCG4 | PSORS1C3 | POU5F1 | CCHCR1 | HLA-E | TRIM10 | TRIM31 | HLA-F | GABBR1 | HLA-H | HCG4P7 | TRIM26 | HCG4P3 | DDX39BP2
17	4535314	rs34210653	G	A	0.979005	2.09913e-49	3.89163e-21	Eosinophil	234763	100553	Eosinophil	24.9
21	36387806	rs2242886	C	T	0.928978	2.98712e-46	1.88336e-15	Eosinophil	234763	100553	Eosinophil	0.634
2	213824045	rs12619285	A	G	0.734817	4.08659e-46	1.04067e-24	Eosinophil	234763	100553	Eosinophil	4.788	2.06	0.79	2.16	0	0	0
6	32389305	rs9268557	T	C	0.525068	1.12283e-45	3.71073e-19	Eosinophil	234763	100553	Eosinophil | Platelet | PLR	2.983							HLA-DQA2 | HLA-DRB5 | HLA-DQA1 | HLA-DQB1 | HLA-DRB1 | HLA-DQB1-AS1 | TNXB | NOTCH4 | PBX2 | CYP21A1P | LY6G5C | MICB | DDAH2 | HLA-DPB2 | HLA-DRB6 | HLA-DQB2 | TNF | ZBTB22 | LY6G5B | HLA-DOB | TNXA | STK19P
2	102966067	rs1921622	G	A	0.458114	5.56609e-45	2.07934e-24	Eosinophil	234763	100553	Eosinophil	4.198							IL18R1 | IL1RL1 | IL18RAP | MFSD9 | AC007278.2 | MIR4772
6	90956409	rs62408225	A	G	0.647797	1.1082e-43	3.96914e-17	Eosinophil	234763	100553	Eosinophil	3.423							BACH2
19	40222801	rs12977184	A	G	0.331551	1.386e-40	2.40476e-24	Eosinophil	234763	100553	Eosinophil	3.583
10	9043404	rs61840192	G	A	0.5695	9.62454e-39	2.91091e-23	Eosinophil	234763	100553	Eosinophil	1.273
6	29748691	rs1611236	A	G	0.678329	8.46071e-38	3.36285e-19	Eosinophil	234763	100553	Lymphocyte | Monocyte | Neutrophil | Basophil | Eosinophil | NLR | PLR	5.742							HLA-G | HLA-J | HCG4 | HLA-V | ZFP57 | HLA-W | MOG | FLOT1
2	242698640	rs34290285	G	A	0.743538	3.87759e-37	4.34287e-18	Eosinophil	234763	100553	Eosinophil	0.644	0.75	1.37	0	0	0	0	ING5 | ATG4B | CXXC11 | PDCD1 | AC131097.3
11	76293726	rs7936312	G	T	0.522449	4.27271e-37	8.2946e-22	Eosinophil	234763	100553	Eosinophil	0.849							LRRC32 | AP001189.4
5	141533062	rs449454	A	G	0.382516	6.30385e-36	4.92669e-16	Eosinophil	234763	100553	Eosinophil	0.039							NDFIP1 | RNF14 | GNPDA1
5	110427795	rs79881201	C	T	0.638978	8.21357e-36	7.61566e-17	Eosinophil	234763	100553	Eosinophil	10.84	11.64	8.75	4.74	10.7	1.86	8.58	TSLP | CAMK4 | SLC25A46
16	11210831	rs7186106	G	A	0.646221	6.3565e-35	2.68952e-20	Eosinophil	234763	100553	Eosinophil	2.124							DEXI | CLEC16A | RMI2 | RP11-876N24.5
4	83547862	rs17005891	G	A	0.815725	2.53298e-34	1.33712e-14	Eosinophil	234763	100553	Lymphocyte | Neutrophil | Basophil | Eosinophil | PLR	12.17							SCD5
5	131998413	rs2069757	G	A	0.92612	1.81465e-33	1.05624e-12	Eosinophil	234763	100553	Eosinophil	0.672							IL4 | SLC22A4 | SLC22A5
2	97140142	rs10209780	T	G	0.36016	3.63992e-32	4.51626e-12	Eosinophil	234763	100553	Eosinophil	2.57							ITPRIPL1 | TMEM127 | CNNM4 | AC159540.1 | FAHD2CP | LINC00342 | AC008268.2
6	30824451	rs758778	T	C	0.759028	4.39594e-32	1.01817e-13	Eosinophil	234763	100553	Basophil | Eosinophil	2.666							VARS2 | LINC00243 | FLOT1 | IER3 | DDX39B | HLA-C | HLA-E | TRIM10 | HCG4P7
19	16431996	rs79272900	A	G	0.825902	1.55905e-30	1.53641e-15	Eosinophil	234763	100553	Eosinophil	3.212							EPS15L1 | KLF2
10	64401431	rs58871716	C	T	0.950608	1.88209e-30	4.79804e-17	Eosinophil	234763	100553	Eosinophil	3.527
6	32772856	rs9276757	A	C	0.772237	7.99771e-30	8.37336e-21	Eosinophil	234763	100553	Eosinophil	12.27							HLA-DRB5 | HLA-DMA | C2 | HLA-DQB1 | HLA-DRB1 | HLA-DQA1 | TAPSAR1 | CYP21A1P | SKIV2L | ATF6B | HLA-DQB1-AS1 | HLA-DPB1 | C4B | HLA-DPB2 | HLA-DRB6 | CYP21A2 | HLA-DQB2 | HLA-DQA2 | PSMB9 | C4A | TNXA
7	92408370	rs445	C	T	0.904694	8.04772e-30	5.75271e-15	Eosinophil	234763	100553	Lymphocyte | Monocyte | Neutrophil | Basophil | Eosinophil | LMR | NLR | PLR	2.673
8	129002419	rs10956401	G	A	0.65728	1.48688e-29	2.41732e-13	Eosinophil	234763	100553	Basophil | Eosinophil	6.461							MYC | PVT1
5	35846815	rs4594881	G	T	0.659324	2.48232e-29	7.51968e-12	Eosinophil	234763	100553	Eosinophil	9.302							SKP2 | IL7R
6	31073093	rs9263622	T	C	0.602662	4.625e-29	1.29926e-16	Eosinophil	234763	100553	Eosinophil	0.449							HLA-C | TCF19 | FLOT1 | IER3 | DDX39B | CYP21A1P | VWA7 | MICA | PSORS1C3 | POU5F1 | CCHCR1 | HLA-E | HCG27 | ATP6V1G2 | LINC00243 | C4B | HLA-S | LTA | HCG22 | CYP21A2 | TNF | HLA-B | HLA-L | C4A | TNXA
11	309127	rs1059091	A	G	0.680174	5.01421e-29	3.86904e-13	Eosinophil	234763	100553	Eosinophil	0.201							IFITM3 | IFITM2 | ATHL1 | IFITM1 | SCGB1C1 | RP11-326C3.11 | RP11-326C3.7 | RP11-326C3.2 | RP11-326C3.12 | RP11-326C3.13
6	135431318	rs6920211	T	C	0.746739	1.01725e-28	4.66671e-18	Eosinophil	234763	100553	Basophil | Eosinophil	1.813	1.05	0	1.75	0	0	0	HBS1L | ALDH8A1 | MYB
6	31436995	rs2523673	T	C	0.538976	3.5465e-28	1.3553e-20	Eosinophil	234763	100553	Eosinophil | Platelet	3.455							HCG27 | ATP6V1G2 | FLOT1 | IER3 | VARS2 | PBX2 | AGER | CYP21A1P | HSPA1B | GPANK1 | NCR3 | MICB | MICA | CCHCR1 | HLA-E | DDAH2 | LINC00243 | C4B | HCG22 | CYP21A2 | HLA-B | C4A | TNXA
6	31552850	rs7758790	T	C	0.774441	1.31566e-27	2.49404e-13	Eosinophil	234763	100553	Eosinophil	0.935							MICB | DDX39B | EHMT2-AS1 | TCF19 | IER3 | VARS2 | TNXB | HLA-DRB1 | HLA-DRB5 | PBX2 | CYP21A1P | PRRC2A | LST1 | NFKBIL1 | MICA | HLA-C | PSORS1C3 | POU5F1 | DDR1 | ATP6V1G2 | LINC00243 | HLA-S | LTA | TNF | HLA-B
3	128326807	rs2712407	C	T	0.767126	2.6259e-27	5.40885e-12	Eosinophil	234763	100553	Eosinophil	5.702	16	16	3.11	4.01	16	3.67	RPN1 | RAB7A | ACAD9 | RP11-723O4.2 | POU5F1P6 | RP11-723O4.9
6	31236685	rs3207561	A	G	0.622768	4.12757e-27	4.75653e-10	Eosinophil	234763	100553	Eosinophil	9.493							HLA-C | HLA-B
6	32685380	rs3998154	G	A	0.585416	8.86695e-27	1.59851e-08	Eosinophil	234763	100553	Basophil | Eosinophil	6.79							HLA-DOB | RPL32P1 | TNXB | HLA-DQB1 | HLA-DRB1 | HLA-DQA1 | HLA-DRB5 | PSMB8 | TAP2 | CYP21A1P | DDAH2 | HLA-DQB1-AS1 | HLA-DPB1 | C4B | CYP21A2 | HLA-DQB2 | TNXA | STK19P
18	60920854	rs17758695	C	T	0.970673	2.0442e-26	3.36589e-11	Eosinophil	234763	100553	Monocyte | Neutrophil | Basophil | Eosinophil | LMR | Platelet	6.231
5	131461341	rs152197	C	T	0.824829	2.43645e-26	6.50947e-13	Eosinophil	234763	100553	Eosinophil	1.387							P4HA2 | RAPGEF6 | ACSL6 | LYRM7 | SLC22A4 | SLC22A5 | AC034220.3
6	31431820	rs2243621	C	T	0.8484	3.85848e-26	1.23662e-14	Eosinophil	234763	100553	Eosinophil	4.005							USP8P1 | TCF19 | VARS2 | PBX2 | SKIV2L | C6orf48 | HSPA1B | LY6G5C | NCR3 | LST1 | MICA | HLA-C | PSORS1C3 | POU5F1 | CCHCR1 | HCG27 | DDAH2 | ATP6V1G2 | LTA | LTB | TNF | LY6G5B
6	26422627	rs3734537	C	A	0.868359	6.74788e-26	9.4513e-13	Eosinophil	234763	100553	Lymphocyte | Monocyte | Neutrophil | Basophil | Eosinophil | PLR	0.112							BTN3A2 | BTN3A3 | BTN2A3P | BTN2A1 | BTN2A2 | BTN3A1 | TRIM38 | HIST1H2BD | HIST1H2BK | ZNF204P | HCG11
12	112756514	rs16942011	A	C	0.919666	7.9359e-26	7.39876e-12	Eosinophil	234763	100553	Lymphocyte | Basophil | Eosinophil	4.1							MAPKAPK5 | MAPKAPK5-AS1 | ERP29 | SH2B3 | ACAD10 | ALDH2 | TMEM116 | FAM109A | ADAM1B | ADAM1A | RP3-462E2.3
12	113235279	rs7132088	C	T	0.558952	1.12477e-25	3.06226e-08	Eosinophil	234763	100553	Lymphocyte | Eosinophil	3.379							RPH3A | SDSL | TMEM116 | ADAM1A | MAPKAPK5-AS1
10	26734987	rs7098710	C	T	0.598065	5.52781e-25	3.81177e-13	Eosinophil	234763	100553	Eosinophil	1.894	2.38	0.88	2.44	0	0	0	APBB1IP | ABI1 | PDSS1 | LINC00264
3	128296223	rs3795239	T	C	0.561637	1.29406e-24	3.70214e-08	Eosinophil	234763	100553	Eosinophil	3.893							RAB7A | RPN1 | RUVBL1 | COPG1 | HMCES | POU5F1P6
5	148200011	rs56330463	T	C	0.448018	1.99416e-24	9.87259e-07	Eosinophil	234763	100553	Eosinophil	2.714							ADRB2
11	76057946	rs55684690	C	T	0.959705	3.22788e-24	0.0136474	Eosinophil	234763	100553	Eosinophil	1.183							AP001189.4
6	32440743	rs9357149	C	T	0.981559	4.37737e-24	2.68348e-08	Eosinophil	234763	100553	Eosinophil	6.374	8.99	4.51	5.88	0	1.15	0	HLA-DQB1 | HLA-DRB1 | HLA-DQA1 | HLA-DRB5 | HLA-DRB6 | HLA-DQA2
13	40333369	rs34394770	T	C	0.652051	8.845e-24	1.66651e-06	Eosinophil	234763	100553	Eosinophil	0.338							COG6
17	7742601	rs74480102	G	A	0.957056	3.30979e-23	3.22845e-18	Eosinophil	234763	100553	Neutrophil | Eosinophil | LMR	16.63	0.53	0	1.07	1.45	0	0	LSMD1 | MPDU1 | KDM6B | TNFSF13 | SENP3 | TMEM88 | CNTROB | CHRNB1 | CYB5D1 | AC113189.5 | TNFSF12
11	65665256	rs634534	A	G	0.457332	3.7232e-23	1.01438e-13	Eosinophil	234763	100553	Eosinophil	8.4	1.62	1.1	1.34	1.85	0	0	EFEMP2 | BANF1 | EIF1AD | SNX32 | LTBP3 | FIBP | CTSW | MUS81 | CFL1 | MAP3K11 | CCS | RIN1 | CATSPER1 | SART1 | TSGA10IP | C11orf68 | FAM89B | SPDYC | AP5B1 | AP003068.23 | AP003068.18
19	16427401	rs57188916	T	C	0.89182	4.29929e-23	3.42438e-07	Eosinophil	234763	100553	Eosinophil	8.129	8.32	5.65	4.04	1.9	0	4.29	C19orf44 | KLF2
6	33045500	rs2856816	T	C	0.908008	5.24008e-23	4.64782e-12	Eosinophil	234763	100553	Eosinophil	1.293	0.59	0	1.16	0	0	0	HLA-DMA | HLA-DPA1 | BAK1 | LEMD2 | HLA-DQB1 | HLA-DRB1 | HLA-DQA1 | HLA-DRB5 | PBX2 | AGER | HLA-DQB1-AS1 | HLA-DPB2 | RPL32P1 | ZBTB22 | PSMB9
6	29732595	rs1737062	C	T	0.472062	7.54233e-23	1.37603e-17	Eosinophil	234763	100553	Eosinophil	2.536							HLA-F-AS1 | HLA-A | HLA-G | HLA-V | HLA-J | HCG4 | HCG4P11 | HLA-E | TRIM10 | TRIM31 | RNF39 | PPP1R11 | HLA-F | ZFP57 | TRIM27 | HLA-U | HLA-K | ZDHHC20P1 | TRIM26 | HLA-W | IFITM4P | RPP21
2	111933001	rs72837826	G	T	0.897316	1.48326e-22	6.42072e-13	Eosinophil	234763	100553	Eosinophil	1.549							BCL2L11 | AC108463.2
9	6400030	rs10815428	T	C	0.41096	5.24777e-22	5.01578e-10	Eosinophil	234763	100553	Eosinophil	0.409
1	150595537	rs11204682	G	T	0.777381	7.15218e-22	3.58489e-14	Eosinophil	234763	100553	Monocyte | Basophil | Eosinophil	0.424							MCL1 | HORMAD1 | ARNT | CTSK | MTMR11 | PRUNE | RFX5 | ANXA9 | CERS2 | GOLPH3L | GABPB2 | PSMD4 | RPRD2 | CTSS | BNIPL | MRPS21 | CDC42SE1 | ADAMTSL4-AS1 | RP11-54A4.2 | RN7SL473P | RN7SL600P
8	130599247	rs7840212	C	T	0.664481	8.17877e-22	2.33713e-13	Eosinophil	234763	100553	Eosinophil	2.012
6	32853277	rs7767732	C	T	0.821806	9.87424e-22	4.67753e-05	Eosinophil	234763	100553	Lymphocyte | Neutrophil | Basophil | Eosinophil | PLR	1.46							PSMB9 | TAP1 | TNXB | HLA-DQB1 | HLA-DRB1 | HLA-DQA1 | HLA-DPB2 | HLA-DQB2 | HLA-DQA2
16	11320662	rs8046011	G	A	0.284521	1.31327e-21	5.22245e-10	Eosinophil	234763	100553	Eosinophil	5.125							RMI2 | DEXI | RP11-485G7.6
3	3153339	rs1695315	G	A	0.395495	1.64203e-21	4.16688e-11	Eosinophil	234763	100553	Eosinophil	0.088
3	12331836	rs12496413	C	T	0.67358	2.28735e-21	7.98016e-07	Eosinophil	234763	100553	Eosinophil	8.157							MKRN2 | CAND2 | TSEN2 | SYN2
10	94429467	rs7918084	C	T	0.449925	3.776e-21	6.2444e-08	Eosinophil	234763	100553	Eosinophil	4.603							HHEX | TNKS2 | KIF11 | EXOC6 | EIF2S2P3
14	75978121	rs175707	T	C	0.275735	5.96872e-21	5.42743e-16	Eosinophil	234763	100553	Eosinophil	0.563
6	33541507	rs511515	A	G	0.299735	6.00423e-21	4.35844e-11	Eosinophil	234763	100553	Eosinophil	5.048	1.49	1.52	0.77	0	0	0	BAK1 | ITPR3 | CUTA | HLA-DQA1 | DAXX | COL11A2 | HLA-DOA | HLA-DPB1 | HLA-DPB2 | TAPBP | ZBTB22
16	30103160	rs3809627	C	A	0.598212	1.06525e-20	1.54615e-06	Eosinophil	234763	100553	Eosinophil	7.978	16	16	5.61	16	16	13.3	MAPK3 | GDPD3 | INO80E | MVP | YPEL3 | CORO1A | TBX6 | PPP4C | ZNF689 | RP11-231C14.4 | KCTD13 | SEPHS2 | DCTPP1 | ZNF771 | RP11-347C12.2 | CTD-2574D22.2 | RP11-455F5.3 | RP11-455F5.4
12	111590492	rs4766542	T	C	0.847531	1.09549e-20	3.79842e-06	Eosinophil	234763	100553	Lymphocyte | Eosinophil	0.798							ALDH2 | TMEM116 | TCTN1 | MAPKAPK5-AS1 | RP3-473L9.4
6	563013	rs3765437	C	T	0.526748	1.12124e-20	1.37715e-05	Eosinophil	234763	100553	Eosinophil	1.775							EXOC2
9	135868586	rs113257865	C	A	0.937637	2.29112e-20	0.000601921	Eosinophil	234763	100553	Eosinophil	8.002							RALGDS
10	28780293	rs2807743	C	T	0.230775	9.80582e-20	6.51701e-09	Eosinophil	234763	100553	Basophil | Eosinophil	1.288							WAC
7	75449341	rs35033400	T	C	0.884359	1.04106e-19	8.09156e-15	Eosinophil	234763	100553	Eosinophil	0.089
21	45660835	rs2847224	C	A	0.56958	1.19398e-19	0.00148816	Eosinophil	234763	100553	Eosinophil	4.061	16	14.6	10.1	16	16	5.5	PFKL | PDXK | CSTB | AGPAT3 | ICOSLG | AP001053.11
1	65436242	rs6682237	A	C	0.876105	1.30553e-19	7.43797e-08	Eosinophil	234763	100553	Eosinophil	6.916							RP11-182I10.3 | JAK1 | RP4-535B20.4 | RAVER2
11	325948	rs10794309	C	T	0.305923	1.49194e-19	4.70057e-08	Eosinophil	234763	100553	Eosinophil	3.33	12.36	10.2	3.68	0	1.18	0	IFITM2 | ATHL1 | NLRP6 | IFITM1 | RP11-326C3.11 | RP11-326C3.7 | RP11-326C3.12 | RP11-326C3.13 | RP11-326C3.14
17	47448346	rs12952581	G	A	0.637164	1.96448e-19	7.55485e-08	Eosinophil	234763	100553	Eosinophil	0.503							GNGT2 | PHOSPHO1 | RP11-304F15.3 | RP11-1079K10.3
9	5966313	rs78728108	T	C	0.954082	2.31041e-19	3.20548e-14	Eosinophil	234763	100553	Eosinophil	1.761
16	27356359	rs2074572	C	T	0.641395	2.3534e-19	7.33953e-09	Eosinophil	234763	100553	Eosinophil	0.067	0.95	1.63	0	0	0	0	IL4R | NSMCE1 | KDM8 | CTD-3203P2.2 | CTD-3203P2.1
17	38126231	rs59269632	A	G	0.538851	4.76204e-19	1.52832e-06	Eosinophil	234763	100553	Eosinophil	2.028							ORMDL3 | GSDMB
3	188441161	rs9815874	C	T	0.700768	1.51811e-18	2.7175e-05	Eosinophil	234763	100553	Eosinophil	0.814							LPP
7	92223518	rs12154498	A	C	0.145335	2.64671e-18	3.45199e-06	Eosinophil	234763	100553	Eosinophil	1.8							GATAD1
19	3179517	rs61731111	C	T	0.989146	2.82626e-18	0.000119464	Eosinophil	234763	100553	Eosinophil	24.2	13.29	12	2.84	8.5	3.66	2.79	NCLN
3	33046480	rs7646283	C	T	0.633247	2.83248e-18	1.90768e-07	Eosinophil	234763	100553	Eosinophil	3.081							GLB1 | CCR4
15	80224817	rs11854390	C	T	0.435633	3.72923e-18	1.38168e-06	Eosinophil	234763	100553	Monocyte | Eosinophil	0.635							MTHFS | RP11-38G5.2 | ST20 | BCL2A1 | C15orf37
7	148907849	rs10952805	G	A	0.371382	4.64581e-18	6.20183e-08	Eosinophil	234763	100553	Eosinophil	0.561							ZNF786 | ZNF282 | PDIA4 | ZNF212 | ZNF467 | ZNF398 | ZNF425 | RP4-800G7.2
10	991208	rs12354914	C	T	0.785232	4.68029e-18	6.19464e-06	Eosinophil	234763	100553	Eosinophil	3.276							RP11-363N22.2 | LARP4B | GTPBP4 | IDI1 | ADARB2
13	41225228	rs9577090	G	T	0.69892	5.20382e-18	5.3746e-05	Eosinophil	234763	100553	Eosinophil	1.327
12	56390636	rs705702	A	G	0.663008	5.2957e-18	6.17375e-05	Eosinophil	234763	100553	Eosinophil	5.004	16	16	9.42	16	16	3.13	SUOX | RPS26 | IKZF4 | ERBB3 | DNAJC14 | GDF11 | STAT2 | MYL6B | RP11-644F5.10
8	22964719	rs4871849	G	A	0.291388	1.03362e-17	1.42286e-07	Eosinophil	234763	100553	Eosinophil	1.373							TNFRSF10C | RP11-875O11.3 | TNFRSF10B | TNFRSF10D
9	5112288	rs3780378	C	T	0.500756	1.12234e-17	0.000172032	Eosinophil	234763	100553	Eosinophil	3.429							JAK2 | IGHEP2
21	36715761	rs9979383	C	T	0.370172	1.37688e-17	1.686e-15	Eosinophil	234763	100553	Eosinophil	1.741	2.28	1.36	2.23	0	0	0
14	94417531	rs11555542	T	C	0.936718	2.07284e-17	7.09974e-10	Eosinophil	234763	100553	Eosinophil	26.3	0.91	1.58	0	0	0	0	IFI27L1 | SERPINA1
3	42906116	rs2228467	T	C	0.938727	2.91656e-17	0.00012517	Eosinophil	234763	100553	Monocyte | Neutrophil | Eosinophil | LMR	21.5							SEC22C
10	9043352	rs11256016	G	A	0.949056	3.12491e-17	5.65696e-10	Eosinophil	234763	100553	Eosinophil	1.072
22	41853928	rs202637	A	G	0.182686	8.02048e-17	0.000144047	Eosinophil	234763	100553	Eosinophil | PLR	3.048	0.68	0	1.27	0	0	0	DESI1 | TEF | MEI1 | NHP2L1 | CTA-250D10.23 | CCDC134 | SLC25A17 | EP300 | L3MBTL2 | PHF5A | PMM1 | CSDC2 | FAM109B | SMDT1 | TOB2 | RP5-821D11.7 | XRCC6 | NAGA | NDUFA6-AS1 | MIR378I
19	52128795	rs11084096	G	A	0.703532	8.19641e-17	0.0325886	Eosinophil	234763	100553	Eosinophil	1.073							SIGLEC5 | ZNF175 | SIGLEC14
2	242294913	rs3755397	A	G	0.902517	8.41429e-17	5.2679e-06	Eosinophil	234763	100553	Eosinophil	6.018	9.81	9.01	2.23	9.09	1.37	0	SEPT2 | AC005104.3 | FARP2 | PASK | ING5
14	55821548	rs10150760	A	G	0.568358	1.24834e-16	0.000245284	Eosinophil	234763	100553	Eosinophil	3.436	5.8	5.15	2.15	2.25	16	1.99	RP11-665C16.6 | LGALS3 | FBXO34 | ATG14 | CHMP4BP1 | KTN1 | DLGAP5 | GCH1 | WDHD1 | RP11-454L9.2
6	32628915	rs28724235	T	C	0.933616	1.36261e-16	9.15352e-07	Eosinophil	234763	100553	Eosinophil	8.747
6	28243042	rs1150726	G	A	0.646577	1.6032e-16	7.38374e-10	Eosinophil	234763	100553	Eosinophil	10.53							RP5-874C20.3 | ZKSCAN4 | ZSCAN16 | ZNF165 | AL022393.7 | ZNF192P1 | ZSCAN23 | ZSCAN12 | ZSCAN9 | PGBD1 | ZKSCAN3 | HIST1H4K | TRIM27 | ZNF204P | RP1-265C24.5 | ZSCAN12P1
11	61551356	rs174535	T	C	0.648607	2.13549e-16	9.1051e-08	Eosinophil	234763	100553	Eosinophil	6.706	1.26	2.01	0	1.79	0	0	FADS2 | TMEM258 | FADS1 | FADS3 | MYRF | BEST1 | FTH1
2	213902542	rs2086643	A	G	0.075452	2.17951e-16	1.01346e-07	Eosinophil	234763	100553	Eosinophil	22.2	5.05	2.34	3.9	1.38	1.2	0	IKZF2
5	131888669	rs114068984	G	A	0.97915	2.21497e-16	2.26782e-06	Eosinophil	234763	100553	Eosinophil	0.005							SLC22A5
7	75483096	rs12155097	A	G	0.753545	2.52311e-16	2.63079e-05	Eosinophil	234763	100553	Eosinophil	2.045							HIP1 | POR | STYXL1 | STAG3L1
9	113638739	rs491855	T	C	0.615225	2.59292e-16	4.07372e-09	Eosinophil	234763	100553	Eosinophil	5.216							LPAR1
2	28684986	rs2338015	A	G	0.485183	3.6072e-16	0.000152895	Eosinophil	234763	100553	Eosinophil	4.575							PLB1 | RP11-713D19.1
2	102784574	rs13020778	T	C	0.591351	4.10637e-16	6.28019e-08	Eosinophil	234763	100553	Eosinophil	11.86							IL1RL1 | IL18R1 | IL18RAP | AC007278.3 | AC007278.2
13	100032346	rs912131	A	G	0.296493	4.16242e-16	8.57077e-08	Eosinophil	234763	100553	Eosinophil	4.051	0.7	0	1.3	0	0	0	GPR18 | GPR183 | UBAC2 | CLYBL | UBAC2-AS1 | CCR12P | DOCK9-AS2
5	131430118	rs657075	G	A	0.905533	5.94249e-16	1.68276e-12	Eosinophil	234763	100553	Eosinophil	2.512							SLC22A5 | P4HA2 | CDC42SE2 | RAPGEF6 | ACSL6 | LYRM7 | SLC22A4 | AC116366.5
2	102604299	rs6543105	A	G	0.368884	6.7703e-16	0.00487703	Eosinophil	234763	100553	Eosinophil	2.575							IL1R2 | IL1R1 | IL18R1 | SNORD89 | AC007278.3
6	30990019	rs9380210	A	G	0.720124	7.04435e-16	1.95385e-08	Eosinophil	234763	100553	Neutrophil | Basophil | Eosinophil	4.69							IER3 | VARS2 | CYP21A1P | MICB | HLA-C | PSORS1C3 | DDR1 | HCG27 | LINC00243 | HLA-S | HCG22 | HLA-L | STK19P
6	31347798	rs4713460	G	A	0.73905	7.105e-16	9.61949e-12	Eosinophil	234763	100553	Eosinophil	4.829							HLA-C | MSH5 | MICB | C6orf25 | FLOT1 | IER3 | VARS2 | Y_RNA | CYP21A1P | SKIV2L | LY6G5C | MICA | PSORS1C3 | POU5F1 | CCHCR1 | DDR1 | HCG27 | DDAH2 | ATP6V1G2 | LINC00243 | PPT2 | HLA-S | LTA | CYP21A2 | LY6G5B
1	198666232	rs2296618	A	G	0.86398	1.11072e-15	7.07187e-09	Eosinophil	234763	100553	Eosinophil	1.336	0.61	0	1.18	0	0	0
10	64612824	rs7916322	G	A	0.921089	1.19527e-15	0.00303888	Eosinophil	234763	100553	Eosinophil	6.345	5.93	2.55	4.62	0	0	0
6	245096	rs6904506	T	C	0.911439	1.26114e-15	2.49074e-10	Eosinophil	234763	100553	Eosinophil	4.275
21	36476687	rs117826984	T	C	0.843783	1.70213e-15	2.07497e-06	Eosinophil	234763	100553	Eosinophil	8.346							RUNX1
12	111229645	rs850517	C	T	0.406988	1.8469e-15	5.33955e-06	Eosinophil	234763	100553	Lymphocyte | Eosinophil	0.955	5.03	3.67	2.54	1.4	0	1.44	GPN3 | RAD9B | FAM216A | TCTN1 | TRPV4 | ARPC3 | VPS29 | GLTP | GIT2
14	23589586	rs7155790	T	G	0.697785	2.0478e-15	0.00168017	Eosinophil	234763	100553	Eosinophil	6.99	16	15	3.26	0	16	0	HAUS4 | SLC7A8 | RBM23
2	213938553	rs11689895	G	T	0.523975	2.15779e-15	4.43269e-08	Eosinophil	234763	100553	Eosinophil	0.974
4	123184411	rs6827756	T	C	0.363402	2.16557e-15	0.00478512	Eosinophil	234763	100553	Eosinophil	0.845							KIAA1109
6	135399243	rs7763883	C	T	0.863536	2.19877e-15	1.96773e-06	Eosinophil	234763	100553	Eosinophil	0.062							HBS1L | ALDH8A1 | AHI1
3	128682198	rs56003704	G	A	0.938906	2.30041e-15	3.51994e-07	Eosinophil	234763	100553	Eosinophil | NLR	0.541							ACAD9
17	43915497	rs62054807	C	T	0.706087	2.709e-15	1.48497e-05	Eosinophil	234763	100553	Eosinophil	5.811	11.66	11.1	2.06	0	13.4	0	KANSL1 | LRRC37A | KANSL1-AS1 | LRRC37A2 | RP11-798G7.7 | NSF | RP11-259G18.3 | DND1P1 | RP11-707O23.5 | CRHR1-IT1 | ARL17A | LRRC37A4P | WNT3 | RP11-798G7.5 | NMT1 | ARHGAP27 | DCAKD | ACBD4 | FAM215B | NSFP1 | RP11-259G18.1 | RP11-259G18.2 | RP11-798G7.8 | CTD-2020K17.1 | RP11-798G7.6
2	103067823	rs11465732	C	T	0.925386	4.35185e-15	1.60211e-15	Eosinophil	234763	100553	Eosinophil	0.586							IL1RL1 | IL18R1 | IL18RAP | AC007278.3
3	50904642	rs1598927	G	A	0.872128	5.7958e-15	8.60188e-05	Eosinophil	234763	100553	Eosinophil	0.646							MAPKAPK3 | RP11-804H8.6 | DOCK3 | RBM6 | CACNA2D2 | C3orf18 | HEMK1 | MANF | TEX264 | GRM2 | HYAL3
16	2830482	rs4280242	C	T	0.244184	6.11672e-15	9.27373e-10	Eosinophil	234763	100553	Eosinophil	10.81	1.88	2.75	0	1.12	0	0	PRSS33 | ZG16B | PRSS30P
15	67450893	rs7173698	A	G	0.703081	6.70709e-15	6.32866e-10	Eosinophil	234763	100553	Eosinophil	0.685							AAGAB | SMAD3
10	9028946	rs72782675	C	T	0.988161	9.62424e-15	3.64858e-05	Eosinophil	234763	100553	Eosinophil	6.771
8	61732521	rs6471902	A	G	0.242772	1.08876e-14	5.17731e-07	Eosinophil	234763	100553	Eosinophil	4.371							CHD7 | RAB2A | CA8 | RP11-33I11.2
19	46365177	rs113577760	T	C	0.908326	1.18764e-14	4.28274e-05	Eosinophil	234763	100553	Eosinophil	0.725							SYMPK | DMPK | SIX5 | DMWD
2	8440346	rs10207297	T	C	0.641684	1.41359e-14	0.00657388	Eosinophil	234763	100553	Eosinophil	6.274							ID2
16	88566368	rs12185173	A	G	0.797643	1.80143e-14	2.71831e-07	Eosinophil	234763	100553	Eosinophil	2.975	10.12	9.85	1.71	4.45	9.27	3.09
5	141401913	rs164081	T	C	0.697993	1.93876e-14	0.00159262	Eosinophil	234763	100553	Eosinophil	13.91							NDFIP1
2	96673524	rs2692950	T	C	0.609909	1.9935e-14	7.88749e-08	Eosinophil	234763	100553	Eosinophil	2.371							ANKRD36C | LINC00342 | TMEM127 | ZNF514 | LMAN2L | CNNM4 | GPAT2 | ARID5A | ITPRIPL1 | AC021188.4 | FAHD2CP | AC008268.2
7	37382465	rs60600003	T	G	0.899012	2.24267e-14	8.1681e-06	Eosinophil	234763	100553	Lymphocyte | Eosinophil | NLR	10.12	8.71	4.28	5.82	2.52	5.8	1.96	ELMO1
12	111777482	rs17627481	G	A	0.94895	2.34124e-14	0.00154848	Eosinophil	234763	100553	Eosinophil	2.552							SH2B3 | ALDH2 | FAM109A | ADAM1A | MAPKAPK5-AS1 | RP3-473L9.4 | RP3-462E2.3
19	45741353	rs11669915	A	G	0.741362	2.41793e-14	2.39675e-09	Eosinophil	234763	100553	Eosinophil	0.356							MARK4 | TRAPPC6A | CKM | ERCC2 | KLC3 | VASP | EXOC3L2
17	4534608	rs11568131	G	A	0.841102	2.96889e-14	4.19605e-06	Eosinophil	234763	100553	Eosinophil	0.132							ARRB2 | ALOX15
2	234115629	rs1057258	C	T	0.82224	3.30844e-14	2.09457e-06	Eosinophil	234763	100553	Eosinophil	5.259	1.62	2.44	0	0	0	0	RN7SL32P
10	89726745	rs701848	T	C	0.609724	3.55425e-14	3.98145e-07	Eosinophil	234763	100553	Eosinophil	15.33							ATAD1
12	113141900	rs2384051	T	C	0.821598	3.72857e-14	4.68329e-05	Eosinophil	234763	100553	Eosinophil	0.453							OAS1
17	43798360	rs55938136	A	G	0.774243	3.74418e-14	1.36723e-09	Eosinophil	234763	100553	Monocyte | Eosinophil | LMR | NLR	3.304							NSF | KANSL1 | LRRC37A | KANSL1-AS1 | ARL17B | LRRC37A2 | RP11-798G7.7 | EFTUD2 | RP11-798G7.5 | ARHGAP27 | DCAKD | ACBD4 | ARL17A | CRHR1-IT1 | LRRC37A4P | PLEKHM1 | FAM215B | NSFP1 | RP11-259G18.1 | RP11-259G18.2 | RP11-259G18.3 | RP11-707O23.5 | DND1P1 | RP11-798G7.8 | CTD-2020K17.1 | RP11-798G7.6
6	32381939	rs743862	T	C	0.646919	4.27278e-14	5.40185e-05	Eosinophil	234763	100553	Eosinophil	4.573							HLA-DMA | HLA-DRB1 | HLA-DQB1 | HLA-DQA1 | HLA-DRB5 | DDX39B | PBX2 | AGER | CYP21A1P | HSPA1B | VWA7 | APOM | MICB | ATP6V1G2 | HLA-DQB1-AS1 | C4B | HLA-DPB2 | CYP21A2 | HLA-DQB2 | TNF | HLA-DQA2 | C4A | TNXA
16	11365416	rs431918	G	A	0.169225	4.44735e-14	2.16668e-08	Eosinophil	234763	100553	Eosinophil	2.987							RMI2 | CIITA | DEXI | RP11-485G7.6
9	5841438	rs7047575	G	A	0.469116	4.51142e-14	9.06429e-08	Eosinophil	234763	100553	Eosinophil	0.131							ERMP1
12	112893414	rs11066313	T	C	0.965201	5.17994e-14	0.00048748	Eosinophil	234763	100553	Lymphocyte | Eosinophil | Platelet	4.618							RPH3A | ALDH2
4	38608089	rs337640	G	A	0.883863	5.65413e-14	1.38317e-05	Eosinophil	234763	100553	Eosinophil	2.221							AC021860.1 | KLHL5 | RP11-617D20.1
9	135880469	rs605642	C	A	0.416705	7.64099e-14	0.011046	Eosinophil	234763	100553	Eosinophil	1.718							CEL
10	8114388	rs3802597	A	G	0.421433	1.29836e-13	0.00409731	Eosinophil	234763	100553	Eosinophil	0.089	0.73	0	1.34	0	0	0
6	32128394	rs9267812	C	T	0.865452	1.41942e-13	1.58472e-05	Eosinophil	234763	100553	Lymphocyte | Monocyte | Neutrophil | Basophil | Eosinophil | PLR	1.072							CYP21A2 | TCF19 | TNXB | DDX39B | SKIV2L | C6orf48 | MICA | HLA-C | PSORS1C3 | HCG27 | C4B | HLA-DRB6 | HLA-DOB | C4A
6	410848	rs2316515	A	G	0.386992	1.47486e-13	3.56767e-05	Eosinophil	234763	100553	Eosinophil	0.964
19	16654444	rs11669407	G	A	0.84268	1.53149e-13	0.00088133	Eosinophil	234763	100553	Eosinophil	3.797							C19orf44 | SLC35E1 | EPS15L1 | CTC-429P9.5 | CTC-429P9.2
22	41404939	rs743002	T	C	0.933688	1.57141e-13	0.000120543	Eosinophil	234763	100553	Eosinophil	8.377							NHP2L1 | SLC25A17 | EP300 | MCHR1 | MEI1
22	37531436	rs228953	G	A	0.563539	1.91548e-13	1.58136e-05	Eosinophil	234763	100553	Eosinophil	2.769	2.02	2.91	0	0	0	0	IL2RB
11	128186882	rs10893845	T	G	0.498232	2.00878e-13	2.24124e-05	Eosinophil	234763	100553	Eosinophil	2.258	1.74	0	2.58	0	0	0
6	31708910	rs28381348	T	C	0.963787	2.42798e-13	0.000177104	Eosinophil	234763	100553	Eosinophil	5.347							CLIC1 | VARS2 | TNXB | HLA-DRB1 | HLA-DQA1 | Y_RNA | PBX2 | CYP21A1P | C6orf48 | VWA7 | LY6G5C | PRRC2A | MICA | HLA-C | PSORS1C3 | POU5F1 | HCG27 | LINC00243 | LTA | HCG22 | HLA-DRB6 | TNF
1	93805201	rs1535701	T	G	0.378656	2.61928e-13	0.00186378	Eosinophil	234763	100553	Monocyte | Eosinophil | Platelet	6.641							TMED5 | DR1 | RP4-717I23.3 | EVI5 | CCDC18 | FNBP1L | RP4-713B5.2
9	93968640	rs9792678	C	T	0.820865	2.6404e-13	2.10332e-06	Eosinophil	234763	100553	Eosinophil	3.387							AUH | RP11-367F23.1 | RP11-305L7.1
11	108140909	rs637064	C	T	0.444784	2.66333e-13	0.0419263	Eosinophil	234763	100553	Eosinophil	0.782							ACAT1 | NPAT | ATM | C11orf65 | KDELC2
12	111953704	rs16941541	G	A	0.9601	2.74949e-13	7.77257e-06	Eosinophil	234763	100553	Eosinophil	1.564							ALDH2
2	61764140	rs3771258	C	T	0.387148	2.86293e-13	0.00095487	Eosinophil	234763	100553	Eosinophil	9.31	7.63	5.37	4.72	16	0	4.53	C2orf74 | RP11-355B11.2 | PUS10 | PEX13 | KIAA1841 | AHSA2 | AC016747.3
2	98364407	rs34635139	C	T	0.776834	2.86714e-13	9.89838e-08	Eosinophil	234763	100553	Eosinophil	1.837							ANKRD36B | TMEM131 | LMAN2L | ZAP70 | CNNM4 | LINC01125 | AC159540.1
10	64536141	rs117338564	C	T	0.98141	3.01368e-13	0.00790109	Eosinophil	234763	100553	Eosinophil	0.386
5	110521767	rs28362033	C	T	0.699479	3.06936e-13	0.000171267	Eosinophil	234763	100553	Eosinophil	0.895							WDR36
10	8591369	rs7894791	C	A	0.587022	3.29294e-13	3.85964e-06	Eosinophil	234763	100553	Eosinophil	6.877
1	101655116	rs35649529	T	C	0.613562	3.53285e-13	6.25504e-08	Eosinophil	234763	100553	Eosinophil	3.188							EXTL2 | RP11-421L21.3
7	22785717	rs4722171	A	G	0.40895	3.69267e-13	4.54265e-07	Eosinophil	234763	100553	Eosinophil	3.495							IL6 | STEAP1B | AC073072.5 | TOMM7 | KLHL7-AS1 | AC002480.3
1	9711344	rs7518602	T	C	0.610683	3.73115e-13	1.00478e-10	Eosinophil	234763	100553	Eosinophil	8.537	10.64	12.1	4.43	2.11	7.01	0	C1orf200 | KIF1B
6	32975511	rs2267647	A	G	0.330883	4.28332e-13	3.86484e-09	Eosinophil	234763	100553	Eosinophil	6.103							HLA-DOA | HLA-DMA | BAK1 | HLA-DRB1 | HLA-DQA1 | HLA-DRB5 | HLA-DPB1 | C4B | CYP21A2 | TAPBP | ZBTB22 | HLA-DQA2
6	31688217	rs805294	A	G	0.643784	4.28568e-13	1.70996e-06	Eosinophil	234763	100553	Eosinophil	4.248	1.92	1.88	0.91	0	0	0	HLA-DRB5 | HSPA1B | LY6G5C | GPANK1 | APOM | RNF5 | DDAH2 | C6orf48 | HSPA1A | LY6G5B | AIF1 | FLOT1 | IER3 | VARS2 | TNXB | HLA-DQB1 | PBX2 | AGER | CYP21A1P | DXO | SKIV2L | NEU1 | HSPA1L | VWA7 | CSNK2B | PRRC2A | HLA-C | CCHCR1 | HCG27 | ATP6V1G2 | LINC00243 | PPT2 | HLA-DQB1-AS1 | C4B | HLA-S | SAPCD1 | CYP21A2 | TNF | C4A | TNXA | STK19P
19	1079959	rs36084354	G	A	0.907904	5.00722e-13	6.10449e-14	Eosinophil	234763	100553	Eosinophil	24.3	15.11	16	0.69	4.17	2.73	1.36	CNN2 | ABCA7 | WDR18 | POLR2E | GPX4 | HMHA1
10	6108340	rs10795791	A	G	0.587387	6.35172e-13	4.67805e-06	Eosinophil	234763	100553	Eosinophil	4.378	1.04	0	1.74	0	0	0	IL2RA
12	57493727	rs3024971	T	G	0.892811	7.77874e-13	3.3714e-06	Eosinophil	234763	100553	Eosinophil	3.883							ZBTB39 | RBMS2 | METTL21B | TMEM194A | STAT6 | XRCC6BP1 | PRIM1
9	139387676	rs12555241	G	A	0.721932	9.08339e-13	0.00120578	Eosinophil	234763	100553	Neutrophil | Eosinophil	0.222	4.98	6.16	0	3.81	1.28	1.52	SDCCAG3 | CARD9 | INPP5E | SEC16A | GPSM1 | SNAPC4 | DNLZ
14	93014929	rs61975764	G	A	0.5341	1.15949e-12	2.89248e-08	Eosinophil	234763	100553	Eosinophil	0.084	0.55	0	1.1	0	0	0	SLC24A4
9	6556948	rs4333664	C	T	0.570095	1.46007e-12	3.30435e-07	Eosinophil	234763	100553	Eosinophil	6.908							RP11-390F4.9 | GLDC
6	35517390	rs9800506	G	T	0.615417	1.4635e-12	4.45783e-06	Eosinophil	234763	100553	Eosinophil	1.561							SRPK1 | ARMC12 | RPL10A | RP1-179N16.6
6	27480227	rs2205829	G	A	0.439426	1.61096e-12	0.000751204	Eosinophil	234763	100553	Eosinophil	5.874							ZNF184 | ZNF391 | ZSCAN9 | ZNF322 | HMGN4 | ZKSCAN4 | ZKSCAN3 | ZSCAN16 | HIST1H2BK | ZNF204P | ZNF192P1 | HCG11 | CTA-14H9.5
5	131310677	rs17211900	G	T	0.976807	1.8702e-12	0.00786861	Eosinophil	234763	100553	Eosinophil	17	1.04	1.74	0	0	0	0	SLC22A5
14	94453166	rs4905129	A	G	0.219379	1.94703e-12	3.55055e-05	Eosinophil	234763	100553	Eosinophil	2.569							ASB2 | IFI27L1
5	110433323	rs13357724	C	T	0.948784	2.00056e-12	4.63545e-07	Eosinophil	234763	100553	Eosinophil	0.329							WDR36 | CAMK4
3	27783476	rs4680838	A	G	0.547989	2.11892e-12	1.09235e-07	Eosinophil	234763	100553	Eosinophil	1.726							EOMES | CMC1
3	51441307	rs73078636	G	A	0.870955	2.25417e-12	0.00215321	Eosinophil	234763	100553	Eosinophil	0.719							RBM15B | MAPKAPK3 | MANF | RAD54L2
6	30763756	rs3131063	G	A	0.54972	2.30754e-12	0.00266544	Eosinophil	234763	100553	Eosinophil	6.733							FLOT1 | LINC00243 | IER3 | TCF19 | VARS2 | HLA-C | PSORS1C3 | ABCF1 | HCG9 | HLA-G | HCG27 | HLA-A | HLA-S | MICD | HCG4P7 | DDX39BP2
9	6524329	rs142705917	G	A	0.959092	2.4529e-12	4.82271e-05	Eosinophil	234763	100553	Eosinophil	0.89							ERMP1
1	42365548	rs783625	C	T	0.439936	3.26827e-12	4.86373e-06	Eosinophil	234763	100553	Eosinophil	1.204							HIVEP3 | CCDC23 | RP5-994D16.9
16	86001903	rs34912238	C	T	0.782245	3.62918e-12	1.2122e-05	Eosinophil	234763	100553	Eosinophil	0.211							C16orf74 | RP11-542M13.3
6	32803576	rs55869430	A	G	0.96019	3.96401e-12	5.57191e-05	Eosinophil	234763	100553	Eosinophil	6.322							ITPR3 | HLA-DRB1 | HLA-DRB5 | HLA-DOA | PSMB8 | TAP2 | CYP21A1P | HLA-DRB6 | HLA-DQA2 | HLA-DOB
5	131449951	rs640300	G	A	0.911251	3.99766e-12	0.00221194	Eosinophil	234763	100553	Eosinophil	0.522							SLC22A5 | RAPGEF6 | LYRM7 | SLC22A4 | Y_RNA | AC034220.3
12	111867293	rs61944375	A	C	0.980607	4.23693e-12	0.000555006	Eosinophil	234763	100553	Eosinophil | Platelet	0.606
6	33098596	rs9277769	C	T	0.368401	4.2903e-12	2.31041e-06	Eosinophil	234763	100553	Eosinophil	5.635							BAK1 | ITPR3 | HLA-DRB5 | HSD17B8 | RXRB | NOTCH4 | HLA-DPB1 | HLA-DPB2 | RPL32P1 | HLA-DRB6 | RPS18
1	101664644	rs10875357	T	C	0.704681	4.34759e-12	0.00615474	Eosinophil	234763	100553	Eosinophil	5.906	5.03	3.49	2.72	0	0	0	RP11-421L21.3
12	92521198	rs10859277	C	T	0.46326	5.34373e-12	0.000420257	Eosinophil	234763	100553	Eosinophil	2							RP11-796E2.4
3	49035885	rs6414613	C	T	0.342305	5.39654e-12	3.34919e-05	Eosinophil	234763	100553	Eosinophil	0.711	2.61	3.57	0	2.68	0	0	DALRD3 | WDR6 | QRICH1 | NCKIPSD | PRKAR2A | ARIH2 | P4HTM | AMT | CELSR3 | USP4 | TCTA | NICN1 | ZNF589 | ATRIP | MON1A | LAMB2 | USP19 | NME6 | CCDC71 | NDUFAF3 | UBA7 | FAM212A | KLHDC8B | C3orf62 | TREX1 | SLC26A6 | FCF1P2 | MRPS18AP1
17	65854807	rs62084237	G	A	0.817608	5.90055e-12	9.05396e-10	Eosinophil	234763	100553	Eosinophil	2.698							BPTF | LRRC37A16P | SH3GL1P3
6	31558175	rs148533164	G	A	0.952418	7.14182e-12	0.0217543	Eosinophil	234763	100553	Monocyte | Eosinophil	1.973							HLA-DRB5 | DDX39B | SKIV2L | VWA7 | LY6G5C | GPANK1 | LST1 | MICA | PSORS1C3 | POU5F1 | DDR1 | HCG27 | HLA-DRB6 | TNF | HLA-B
17	4545218	rs7220870	C	A	0.778626	7.70592e-12	2.63029e-05	Eosinophil	234763	100553	Eosinophil	6.689	9	9.23	1.17	2.05	4.14	1.34	RNF167 | ARRB2 | ALOX15 | MED11 | CXCL16
2	182319301	rs1449263	C	T	0.44327	7.96198e-12	0.000382371	Eosinophil	234763	100553	Neutrophil | Basophil | Eosinophil	2.575	0.71	0	1.31	0	0	0	ITGA4 | CERKL | SSFA2
3	128218410	rs7629791	G	A	0.524202	8.15722e-12	3.28506e-06	Eosinophil	234763	100553	Eosinophil | NLR	0.437	0.74	1.35	0	0	0	0
1	12099345	rs35249183	A	G	0.900121	9.01715e-12	4.69457e-05	Eosinophil	234763	100553	Eosinophil	3.7	4.21	3.04	2.29	0	0	0	KIAA2013 | MFN2 | MIIP | PLOD1 | CLCN6 | MTHFR | Y_RNA
11	116791307	rs78692246	G	A	0.944593	1.04359e-11	0.000281809	Eosinophil	234763	100553	Eosinophil	2.643							TAGLN | SIDT2 | SIK3 | PCSK7 | PAFAH1B2 | RP11-109L13.1
9	21990457	rs7036656	C	T	0.277853	1.1265e-11	1.29787e-09	Eosinophil	234763	100553	Lymphocyte | Monocyte | Neutrophil | Basophil | Eosinophil | NLR | Platelet	2.501							CDKN2B | CDKN2A
16	27371424	rs3024664	T	C	0.0600582	1.3093e-11	9.54943e-06	Eosinophil	234763	100553	Eosinophil	2.053							IL4R
6	30940328	rs3131932	G	A	0.547939	1.31586e-11	0.000965021	Eosinophil	234763	100553	Eosinophil	1.967	0.72	1.33	0	0	0	0	CCHCR1 | CLIC1 | TCF19 | FLOT1 | IER3 | DDX39B | MICB | PSORS1C3 | POU5F1 | DDR1 | HLA-E | DDAH2 | ATP6V1G2 | LINC00243 | HCG22 | DDX39BP2
6	42197707	rs61612642	C	T	0.835682	1.61532e-11	2.84028e-07	Eosinophil	234763	100553	Eosinophil	0.842							MRPS10 | GUCA1B | TRERF1
14	35882492	rs8020739	G	T	0.3565	1.92012e-11	4.35359e-06	Eosinophil	234763	100553	Eosinophil	7.091	4.26	2.83	2.96	1.73	16	2.87	PPP2R3C | NFKBIA | FAM177A1 | KIAA0391
2	242806022	rs76474320	T	C	0.922816	1.97029e-11	0.0111512	Eosinophil	234763	100553	Eosinophil	0.756	11.43	5.79	7.13	1.41	2.05	3.01	SEPT2 | ING5 | D2HGDH | CXXC11 | PDCD1 | AC131097.3 | AC093642.3
17	37946125	rs9914516	C	T	0.964639	2.12352e-11	0.000491995	Eosinophil	234763	100553	Eosinophil	1.61	0.8	0	1.43	0	0	0	IKZF3 | GSDMB | PGAP3 | GSDMA | ORMDL3 | RP11-94L15.2
5	150461049	rs960709	A	G	0.761567	2.14606e-11	1.36032e-05	Eosinophil	234763	100553	Eosinophil	5.225	15.48	14.6	3.22	8.46	2.64	4.26	SLC36A1 | TNIP1 | GPX3
3	52607511	rs35240333	C	T	0.874518	2.26645e-11	0.00830605	Eosinophil	234763	100553	Eosinophil	1.068							RP5-966M1.6 | TMEM110-MUSTN1 | NEK4 | GLT8D1 | ALAS1 | ITIH4 | ITIH1 | SPCS1 | ITIH3 | RFT1 | GNL3 | PPM1M | GLYCTK | NT5DC2 | RP11-168J18.6 | SERBP1P3 | RP5-1157M23.2 | TWF2
9	6159193	rs117457252	T	C	0.945396	2.39664e-11	2.7532e-07	Eosinophil	234763	100553	Eosinophil	6.173
6	30794346	rs4248151	T	C	0.72179	2.42771e-11	4.85539e-10	Eosinophil	234763	100553	Eosinophil	8.994							FLOT1 | DDR1 | LINC00243 | VARS2 | IER3 | MICA | HLA-C | PSORS1C3 | POU5F1 | ABCF1 | HLA-E | HLA-G | HLA-H | HCG27 | HLA-A | HLA-U | HCG22 | MICD | TRIM26 | HLA-W | HLA-L
11	126060666	rs670712	G	A	0.593936	2.48249e-11	0.00495541	Eosinophil	234763	100553	Eosinophil	4.818	3.69	3.52	1.25	0	0	1.4	FOXRED1 | FAM118B | DCPS | ST3GAL4 | TIRAP | RPUSD4 | SRPR
6	107444153	rs6568466	T	C	0.450005	2.49354e-11	1.35516e-07	Eosinophil	234763	100553	Eosinophil	1.793							PDSS2 | BEND3
10	9070677	rs77000868	T	G	0.966835	2.69803e-11	6.60301e-07	Eosinophil	234763	100553	Eosinophil	6.313
14	93114787	rs72699866	G	A	0.80891	3.01193e-11	4.36559e-05	Eosinophil	234763	100553	Eosinophil	1.607	2.21	1.82	1.3	0	0	0
16	67680806	rs117556162	G	A	0.940477	3.28064e-11	3.82627e-06	Eosinophil	234763	100553	Eosinophil	24.1	16	16	2.5	4.74	16	2.16	SLC7A6 | PRMT7 | DPEP3 | DPEP2 | DUS2
5	10621173	rs1473447	G	A	0.758673	3.70893e-11	0.0340114	Eosinophil	234763	100553	Eosinophil	0.111							RP11-215G15.5 | ANKRD33B | ROPN1L | RP11-54F2.1
5	176792557	rs11135015	T	C	0.669722	3.73331e-11	0.00196052	Eosinophil	234763	100553	Eosinophil	1.684	1.13	0.72	1.13	0	0	0	RGS14 | FGFR4 | LMAN2
12	110229434	rs117145318	C	A	0.959953	3.89046e-11	0.00132929	Eosinophil	234763	100553	Eosinophil	0.22							KCTD10 | GPN3 | GLTP | FAM216A
18	67538824	rs1788103	A	G	0.522048	3.92342e-11	1.28158e-05	Eosinophil	234763	100553	Eosinophil	0.208	0.63	0	1.2	0	0	0	DOK6 | RP11-543H23.2 | CD226
9	6600577	rs10975672	C	A	0.961128	3.99102e-11	0.000674866	Eosinophil	234763	100553	Eosinophil	0.909							ERMP1 | GLDC
9	6532477	rs7848919	G	A	0.320764	4.2015e-11	0.000186588	Eosinophil	234763	100553	Eosinophil	4.184
7	75473955	rs6467887	A	G	0.103958	4.2827e-11	2.674e-06	Eosinophil	234763	100553	Eosinophil	0.571							POR | STYXL1 | POMZP3
3	159637678	rs76830965	C	A	0.881936	4.35486e-11	0.0146052	Eosinophil	234763	100553	Eosinophil	6.356	3.05	1.68	2.86	0	0	0	TRIM59
3	128676682	rs55990755	G	T	0.740112	4.6047e-11	3.60286e-05	Eosinophil	234763	100553	Eosinophil	6.837
12	111952215	rs61944384	G	A	0.95511	4.61096e-11	0.000264414	Eosinophil	234763	100553	Eosinophil	3.443							ALDH2 | TMEM116
3	196547538	rs2166799	G	A	0.497439	5.14945e-11	4.73227e-05	Eosinophil	234763	100553	Eosinophil	6.734							PIGZ | CEP19
20	30294682	rs80054178	T	C	0.977536	7.167e-11	0.00550897	Eosinophil	234763	100553	Eosinophil | Platelet	20.8	6.14	4.28	3.12	2.82	0	3.55
16	48696528	rs7498831	A	G	0.312255	7.30982e-11	0.00512966	Eosinophil	234763	100553	Eosinophil	1.941							N4BP1 | RP11-44I10.3 | LONP2 | CTC-527H23.3
9	6033726	rs191605295	C	T	0.986609	7.36936e-11	0.000613191	Eosinophil	234763	100553	Eosinophil	0.223
12	54685880	rs35979828	C	T	0.930195	7.42474e-11	0.00112788	Eosinophil	234763	100553	Monocyte | Eosinophil | LMR	17.57							NFE2 | COPZ1 | SMUG1 | HNRNPA1 | GPR84 | ITGA5 | ZNF385A | RP11-834C11.3 | RP11-834C11.4
21	36387531	rs881386	C	T	0.620574	8.33401e-11	0.020266	Eosinophil	234763	100553	Eosinophil	3.942
21	38819293	rs11701206	A	C	0.878086	8.73266e-11	0.000390757	Eosinophil	234763	100553	Eosinophil	4.383							DYRK1A | TTC3
11	57175798	rs3781889	G	A	0.729451	9.51573e-11	3.48739e-05	Eosinophil	234763	100553	Eosinophil	5.014							PRG2 | SLC43A3
9	136141870	rs2519093	C	T	0.815545	1.0999e-10	6.44133e-05	Eosinophil	234763	100553	Neutrophil | Eosinophil	7.612							ABO | GBGT1 | SURF1 | MED22 | CACFD1
21	36311296	rs2834683	T	C	0.55922	1.16642e-10	0.0092247	Eosinophil	234763	100553	Eosinophil	5.856
6	29560480	rs3095274	A	G	0.294627	1.17296e-10	5.30291e-07	Eosinophil	234763	100553	Eosinophil	2.035							HCG4 | HLA-V | ABCF1 | TRIM10 | HLA-J | HLA-G | HLA-F | ZFP57 | TRIM27 | HLA-K | HLA-W | HCG4P3
3	42900891	rs2195225	G	A	0.614594	1.17923e-10	8.11088e-05	Eosinophil	234763	100553	Eosinophil	1.899							VIPR1 | POMGNT2 | ACKR2 | HIGD1A
12	111345662	rs35734599	G	A	0.743766	1.46553e-10	5.74887e-08	Eosinophil	234763	100553	Lymphocyte | Eosinophil	0.184							GPN3 | FAM216A | MAPKAPK5-AS1
19	45302504	rs148933445	G	A	0.97812	1.49973e-10	0.00752512	Eosinophil	234763	100553	Eosinophil	7.168
9	6160783	rs150321600	A	G	0.9814	1.51448e-10	4.15468e-05	Eosinophil	234763	100553	Eosinophil	2.594							GLDC
4	123240790	rs62321685	G	A	0.932394	1.53963e-10	0.0293646	Eosinophil	234763	100553	Eosinophil	1.884							ANXA5 | NUDT6
2	102404974	rs111955202	A	G	0.98114	1.62571e-10	0.00013165	Eosinophil	234763	100553	Eosinophil	1.71
3	33078170	rs7614585	A	G	0.0755346	2.04401e-10	0.00128084	Eosinophil	234763	100553	Eosinophil	5.312							GPD1L
19	51727962	rs3865444	C	A	0.67502	2.3259e-10	0.000323572	Eosinophil	234763	100553	Monocyte | Eosinophil	0.345							CD33 | SIGLEC22P | SIGLEC7 | VSIG10L
8	126613560	rs1454620	G	A	0.525963	2.33008e-10	0.0179833	Eosinophil	234763	100553	Eosinophil	7.551
11	65429936	rs11820062	T	C	0.519815	2.3667e-10	0.00896513	Eosinophil	234763	100553	Eosinophil	8.274	16	16	5.28	14.2	1.41	6.78	RNASEH2C | MAP3K11 | LTBP3 | FIBP | CTSW | EFEMP2 | MUS81 | CFL1 | SNX32 | KAT5 | EHBP1L1 | AP000769.1 | BANF1 | FAM89B | PCNXL3 | KRT8P26 | NEAT1 | RP11-770G2.2
19	16441043	rs34697792	C	T	0.875045	2.39449e-10	3.10115e-06	Eosinophil	234763	100553	Eosinophil	1.546
10	9166345	rs7906507	G	A	0.893199	2.5803e-10	4.25172e-05	Eosinophil	234763	100553	Eosinophil	0.058
1	87739219	rs1537061	T	C	0.902503	2.59829e-10	0.0146793	Eosinophil	234763	100553	Eosinophil	14.02
16	85828183	rs56306388	T	C	0.873702	2.66771e-10	0.0121488	Eosinophil	234763	100553	Eosinophil	1.807							COX4I1 | EMC8 | C16orf74 | RP11-542M13.3
16	57069650	rs1684578	G	T	0.58417	2.75467e-10	0.0404134	Eosinophil	234763	100553	Eosinophil	2.418							NLRC5 | CETP | CPNE2 | RP11-322D14.1 | RP11-322D14.2
11	47468569	rs3824867	A	G	0.287868	2.78965e-10	0.000219475	Eosinophil	234763	100553	Eosinophil	3.258	1.23	1.97	0	0	0	0	DDB2 | ACP2 | MYBPC3 | NR1H3 | C1QTNF4 | FNBP4 | MADD | PTPRJ | SLC39A13 | PSMC3 | AGBL2 | RP11-750H9.5
9	5991551	rs4421399	T	C	0.0261709	3.02061e-10	1.95832e-05	Eosinophil	234763	100553	Eosinophil	2.095
12	113039440	rs233717	G	A	0.708523	3.23696e-10	1.75101e-05	Eosinophil	234763	100553	Eosinophil	0.796							OAS1 | RPH3A | ERP29 | ALDH2 | NAA25 | TMEM116 | ADAM1B | MAPKAPK5-AS1 | RP3-462E2.3
15	80255209	rs2562754	C	T	0.236095	3.23742e-10	8.07131e-07	Eosinophil	234763	100553	Eosinophil	2.084							BCL2A1
17	57780223	rs7225024	C	A	0.235044	3.32451e-10	0.0127231	Eosinophil	234763	100553	Eosinophil	7.061							HEATR6 | USP32 | RP5-1073F15.1 | VMP1 | RAD51C | TUBD1 | RPS6KB1 | CA4 | YPEL2
18	60867780	rs12454650	C	T	0.26767	3.3878e-10	0.00134489	Eosinophil	234763	100553	Eosinophil	0.819							BCL2
6	33444074	rs9366821	T	G	0.587838	3.81769e-10	5.96837e-12	Eosinophil	234763	100553	Eosinophil	14.62							HLA-DPA1 | ZBTB9 | BAK1 | ITPR3 | DAXX | HSD17B8 | HLA-DOA | HLA-DPB2 | RPS18 | TAPBP | ZBTB22
6	31423060	rs3099847	C	T	0.910278	3.97324e-10	1.96098e-08	Eosinophil	234763	100553	Eosinophil	3.705							LST1 | MICA | Y_RNA | MICB
6	25750793	rs9885831	C	A	0.727706	4.35011e-10	0.0068134	Eosinophil	234763	100553	Eosinophil	0.351							BTN3A2 | U91328.19 | SLC17A3 | BTN3A1 | LRRC16A | TRIM38 | BTN2A1 | BTN2A2 | BTN2A3P | HIST1H2BD | HIST1H2AC | HCG11 | CTA-14H9.5
3	196368501	rs12152276	A	G	0.918644	4.45288e-10	0.000118779	Eosinophil	234763	100553	Eosinophil	5.241	1.82	1.71	0.96	2.82	0	0	PIGX | NRROS | CEP19
6	31707730	rs3131382	T	C	0.0838213	5.12399e-10	0.0262737	Eosinophil	234763	100553	Eosinophil	13.4	16	16	6.77	10.3	0	5.7	HLA-DQB1 | HLA-DRB1 | HLA-DRB5 | TCF19 | VARS2 | TNXB | HLA-DQA1 | NOTCH4 | AGER | RNF5 | SKIV2L | HSPA1B | VWA7 | LY6G5C | NCR3 | HLA-C | PSORS1C3 | POU5F1 | CCHCR1 | DDR1 | HCG27 | DDAH2 | ATP6V1G2 | HLA-DQB1-AS1 | C4B | HLA-S | LTA | HCG22 | CYP21A2 | TNF | HLA-B | LY6G5B | C4A | XXbac-BPG299F13.16
3	169489082	rs28465436	A	C	0.751193	5.15388e-10	0.00898225	Eosinophil	234763	100553	Eosinophil	0.927
3	128294015	rs1976996	C	T	0.97912	5.51516e-10	0.00245488	Eosinophil	234763	100553	Eosinophil	0.77
17	17880877	rs7219320	A	G	0.677963	5.5811e-10	0.00491375	Eosinophil	234763	100553	Eosinophil	5.182							TOM1L2 | SREBF1 | ALKBH5 | RASD1 | DRG2 | PEMT | COPS3 | GID4 | ATPAF2 | TOP3A | RP11-524F11.1
5	131435138	rs72789391	C	T	0.976949	5.72309e-10	5.77862e-07	Eosinophil	234763	100553	Eosinophil	1.729	5.09	3.76	3.55	0	1.15	0	SLC22A5
16	11023868	rs4072864	A	C	0.204344	5.97966e-10	1.04184e-07	Eosinophil	234763	100553	Eosinophil	3.623	2.57	2.56	0.97	0	0.96	0	DEXI
15	61069988	rs11071559	C	T	0.870334	6.09597e-10	0.0106955	Eosinophil	234763	100553	Eosinophil	4.769							RORA
8	145097720	rs79832570	T	C	0.918091	6.38153e-10	1.00392e-06	Eosinophil	234763	100553	Eosinophil	4.138	0.77	1.39	0	0	0	0	GRINA | CPSF1 | NAPRT1 | VPS28 | PLEC | PARP10 | DGAT1 | SPATC1 | EPPK1 | RP11-661A12.9
6	32221568	rs9296018	A	G	0.81025	6.48659e-10	4.32806e-07	Eosinophil	234763	100553	Eosinophil	0.666							HLA-DRB1 | HLA-DQB1 | HLA-DRB5 | TAP2 | NOTCH4 | SKIV2L | MICA | HLA-C | HLA-DQB1-AS1 | HLA-DRB6 | HLA-B
2	163124051	rs1990760	C	T	0.390626	7.31117e-10	1.01987e-07	Eosinophil	234763	100553	Eosinophil	15.41
10	25198687	rs11014291	T	C	0.629662	7.38376e-10	1.09404e-06	Eosinophil	234763	100553	Neutrophil | Eosinophil	4.862
4	57761417	rs2412771	T	C	0.583164	7.55595e-10	2.08998e-05	Eosinophil	234763	100553	Eosinophil	8.172							NOA1 | REST | POLR2B | IGFBP7 | RP11-738E22.3
22	37317368	rs56910421	T	C	0.832864	8.10423e-10	2.62623e-06	Eosinophil	234763	100553	Eosinophil	5.465	8.94	6.45	3.88	0	1.04	0	PVALB | TST
2	106486548	rs11885225	T	C	0.631282	8.52759e-10	0.0120036	Eosinophil	234763	100553	Eosinophil	0.085							NCK2
5	129921131	rs116246282	T	C	0.936499	8.64445e-10	0.00518655	Eosinophil	234763	100553	Eosinophil	4.196							CDC42SE2
12	111670609	rs76296934	C	T	0.968368	9.5092e-10	0.0328985	Eosinophil	234763	100553	Eosinophil	1.011
1	65429319	rs72922276	G	A	0.889251	9.82615e-10	1.35923e-06	Eosinophil	234763	100553	Eosinophil	1.289	0.74	0	1.36	0	0	0	RP11-182I10.3
12	112536600	rs112693912	T	C	0.967646	1.34405e-09	2.67117e-05	Eosinophil	234763	100553	Lymphocyte | Eosinophil | Platelet	6.986
6	31583312	rs2736182	G	A	0.98131	1.39828e-09	0.000356545	Eosinophil	234763	100553	Eosinophil	19.93							C4A | AGER | LY6G5C | AIF1 | DDAH2 | LTB | LY6G5B | STK19P
16	68698886	rs1111720	C	T	0.756846	1.39949e-09	0.000934779	Eosinophil	234763	100553	Eosinophil	4.282							ZFP90 | CDH1 | NFATC3 | SMPD3 | SLC7A6 | CIRH1A | LCAT
17	38269759	rs35142265	A	G	0.781872	1.45406e-09	0.0412268	Eosinophil	234763	100553	Eosinophil	7.295	16	16	6.65	6.33	16	16	ORMDL3 | GSDMB | CASC3 | THRA | NR1D1 | IKZF3 | RP11-94L15.2
10	94536864	rs2901610	T	C	0.523646	1.47659e-09	6.76543e-05	Eosinophil	234763	100553	Eosinophil	8.547							HHEX
6	32914297	rs3130595	G	A	0.903498	1.51622e-09	0.000325121	Eosinophil	234763	100553	Lymphocyte | Eosinophil	2.273	0.83	0	1.47	0	0	0	BAK1 | HLA-DQB1 | HLA-DRB1 | HLA-DQA1 | HLA-DRB5 | DAXX | TAP2 | CYP21A1P | HLA-DPB2 | HLA-DQB2 | HLA-DQA2 | PSMB9 | HLA-DOB | HLA-DMB
11	57146225	rs34108746	A	G	0.921933	1.51863e-09	1.05545e-06	Eosinophil	234763	100553	Eosinophil	0.026	1.25	2	0	0	0	0	SLC43A3 | TIMM10 | MED19
1	101242593	rs12567000	T	C	0.780729	1.54081e-09	3.47011e-09	Eosinophil	234763	100553	Eosinophil	1.782							EXTL2 | SLC30A7
12	123785526	rs113707571	A	C	0.929815	1.59094e-09	0.000946963	Eosinophil	234763	100553	Eosinophil	2.329
11	128607061	rs11221452	G	T	0.824452	1.65188e-09	5.27867e-05	Eosinophil	234763	100553	Eosinophil	1.191	2.37	0.89	2.41	0	1.03	0	FLI1
6	32996773	rs3135460	T	C	0.584173	1.84509e-09	0.0110826	Eosinophil	234763	100553	Eosinophil	2.449	12	4.51	9	0	0	0	HLA-DQA2 | HLA-DQB1 | HLA-DQA1
2	85738010	rs140242727	C	A	0.768231	1.97657e-09	0.0226255	Eosinophil	234763	100553	Eosinophil	4.82							GGCX | MAT2A | VAMP8 | RETSAT | CAPG | GNLY | TGOLN2 | ATOH8 | USP39 | C2orf68 | TMEM150A | AC012454.4 | AC016753.7
6	503851	rs71550011	C	T	0.930961	2.03393e-09	2.20757e-06	Eosinophil	234763	100553	Eosinophil	5.122							RP11-532F6.3 | EXOC2
8	130564649	rs4733712	G	A	0.104826	2.03628e-09	0.00848239	Eosinophil	234763	100553	Eosinophil	12.95	7.35	2.52	6.15	0	0	0
9	117663550	rs3181202	T	C	0.569607	2.04167e-09	3.38063e-05	Eosinophil	234763	100553	Eosinophil	9.84							TNFSF8 | TNFSF15 | TNC | ORM1
17	43198998	rs7207047	G	A	0.598224	2.12357e-09	0.000918892	Eosinophil	234763	100553	Eosinophil	0.014	4.7	5.86	0	0	2.12	0	ACBD4 | EFTUD2 | NMT1 | DCAKD | FZD2 | CRHR1-IT1 | LRRC37A4P | RP11-707O23.5 | DND1P1 | RP13-890H12.2
20	49146109	rs6126033	C	T	0.916075	2.12634e-09	0.0121554	Eosinophil	234763	100553	Eosinophil	8.797							PTPN1
12	111923455	rs17805591	G	A	0.961102	2.29716e-09	0.00181794	Eosinophil	234763	100553	Lymphocyte | Eosinophil	2.288							TMEM116 | MAPKAPK5 | ERP29 | SH2B3 | ACAD10 | NAA25 | PTPN11 | FAM109A | ADAM1B | ADAM1A | MAPKAPK5-AS1 | RP3-473L9.4 | RP3-462E2.5
3	25330593	rs322679	T	G	0.760691	2.30584e-09	0.00129395	Eosinophil	234763	100553	Eosinophil	5.488
20	42658083	rs6031305	A	G	0.271121	2.40341e-09	1.85634e-07	Eosinophil	234763	100553	Eosinophil	3.688	5.87	3.34	3.88	0	1.56	0	OSER1
18	61183024	rs12958051	C	T	0.269377	2.47537e-09	3.11756e-07	Eosinophil	234763	100553	Eosinophil	4.562							SERPINB8 | SERPINB2 | SERPINB10
4	103449131	rs113473633	A	G	0.9738	2.55905e-09	2.13826e-07	Eosinophil	234763	100553	Lymphocyte | Eosinophil | NLR | PLR	11.04	2	0.94	2.3	0	0	0	NFKB1
2	103013432	rs3771157	C	A	0.972857	2.69733e-09	0.0002037	Eosinophil	234763	100553	Eosinophil	3.292							IL18RAP | AC007278.3
9	6101939	rs2381384	C	A	0.939834	2.81864e-09	0.00162427	Eosinophil	234763	100553	Eosinophil	8.291
1	199012478	rs1036332	A	C	0.261854	2.83568e-09	0.000542416	Eosinophil	234763	100553	Eosinophil	2.254
16	30504046	rs11644433	T	C	0.770512	2.95445e-09	0.00376045	Eosinophil	234763	100553	Eosinophil	2.539							RP11-231C14.4 | ITGAL | HSD3B7 | MAPK3 | STX4 | BCKDK | RNF40 | ITGAX | ITGAD | ZNF668 | INO80E | SEPHS2 | RP11-347C12.2 | C16orf93 | ZNF785 | AC002310.12 | RP11-196G11.2 | RP11-120K18.3
3	112071934	rs2399422	G	A	0.711643	3.33891e-09	0.00153499	Eosinophil	234763	100553	Eosinophil	0.082							SLC35A5 | GCSAM
10	111750960	rs72828247	G	T	0.867756	3.43388e-09	0.0063257	Eosinophil	234763	100553	Eosinophil	3.385	0	0	0	0	2.21	0	ADD3 | XPNPEP1
2	65597671	rs11673987	A	G	0.665062	3.50107e-09	0.00481051	Eosinophil	234763	100553	Eosinophil	6.185							ACTR2
17	81027820	rs12952003	T	C	0.409824	3.53532e-09	0.00779773	Eosinophil	234763	100553	Eosinophil	0.081	4.72	5.19	1.72	0	1.27	1.25	METRNL | TBCD | B3GNTL1 | RP11-497H17.1
6	29956731	rs35697864	A	G	0.966304	3.55563e-09	0.0017014	Eosinophil	234763	100553	Eosinophil	9.042							IER3 | VARS2 | HCG4 | HLA-E | TRIM31 | HLA-J | HCG9 | HLA-G | HLA-F | ZFP57 | HLA-A | LINC00243 | HLA-U | MICD | HLA-K | TRIM26 | IFITM4P
5	135244002	rs34317837	G	A	0.876022	3.67413e-09	0.00731549	Eosinophil	234763	100553	Eosinophil	0.755							TGFBI
12	112656238	rs60348583	C	A	0.959441	3.69288e-09	0.000127766	Eosinophil	234763	100553	Eosinophil	3.688							MAPKAPK5 | TMEM116 | PTPN11 | ERP29 | SH2B3 | ACAD10 | NAA25 | FAM109A | ADAM1B | ADAM1A | MAPKAPK5-AS1 | RP3-473L9.4 | RP3-462E2.5
2	112395534	rs7593992	T	C	0.231129	3.77974e-09	4.85827e-06	Eosinophil	234763	100553	Eosinophil	5.249							MIR4435-1HG
2	181851177	rs7559803	C	T	0.275053	4.08792e-09	0.000628581	Eosinophil	234763	100553	Eosinophil	8.089	0.68	0	1.27	0	0	0	ITGA4 | CERKL
10	44876499	rs17880863	T	C	0.899689	4.1478e-09	1.49755e-07	Eosinophil	234763	100553	Eosinophil	8.508	2.07	2.96	0	1.29	0	0
4	38758834	rs112664610	T	G	0.887265	4.15281e-09	0.0335067	Eosinophil	234763	100553	Eosinophil	3.947							KLF3 | KLHL5 | TLR6 | AC021860.1 | RP11-617D20.1
19	19516433	rs2916068	A	G	0.646889	4.20584e-09	0.000596161	Eosinophil	234763	100553	Eosinophil	6.592	14.02	12.9	3.01	8.94	9.19	6.44	MAU2 | ATP13A1 | LPAR2 | GATAD2A | TSSK6 | ZNF101 | NDUFA13 | YJEFN3
19	49461211	rs1010103	T	G	0.127194	4.37272e-09	0.00145451	Eosinophil	234763	100553	Eosinophil	3.282							BAX | NUCB1 | GYS1 | RUVBL2
1	25250830	rs10794666	C	T	0.427049	4.90406e-09	5.2901e-06	Eosinophil	234763	100553	Eosinophil | PLR	0.214	11.28	6.54	6.22	0	0	0	RUNX3 | CLIC4 | RHD | RP11-84D1.1
13	40514598	rs7986142	C	T	0.46958	5.06963e-09	9.63076e-05	Eosinophil	234763	100553	Eosinophil	1.836
6	35034059	rs820075	T	C	0.602807	5.69828e-09	0.000539109	Eosinophil	234763	100553	Eosinophil	0.125							UHRF1BP1 | SRPK1 | C6orf106
7	50326026	rs2085422	A	G	0.269511	5.7307e-09	6.74492e-06	Eosinophil	234763	100553	Eosinophil	0.53							IKZF1
1	173231898	rs1099448	C	T	0.532941	6.10121e-09	0.00145327	Eosinophil	234763	100553	Eosinophil	3.26							TNFSF4
17	76244648	rs61740716	G	A	0.707984	6.30524e-09	0.00267939	Eosinophil	234763	100553	Eosinophil	7.727							RP11-219G17.4 | THA1P
19	7415064	rs62111672	G	A	0.958775	6.33989e-09	1.26849e-06	Eosinophil	234763	100553	Lymphocyte | Eosinophil | LMR | NLR | PLR	8.563	3.64	3.23	2.04	2.77	1.41	0
2	143803847	rs73961715	T	C	0.871148	6.35167e-09	0.0106752	Eosinophil	234763	100553	Eosinophil	6.738							ARHGAP15 | KYNU | AC013437.6 | MTND3P9
1	150539971	rs4971044	A	G	0.988544	6.49348e-09	0.00124895	Eosinophil	234763	100553	Eosinophil	0.224	5.28	3.58	2.9	3.34	1.27	0	ADAMTSL4 | HORMAD1 | GOLPH3L | RP11-54A4.2 | PRUNE | CTSK | ADAMTSL4-AS1 | RN7SL473P | MIR4257
6	211783	rs6596834	A	C	0.771365	6.65108e-09	4.80763e-05	Eosinophil	234763	100553	Eosinophil	2.741
2	103098681	rs116581033	C	T	0.987356	6.85211e-09	5.58814e-06	Eosinophil	234763	100553	Eosinophil	3.041
6	684269	rs4959380	A	G	0.250678	6.90513e-09	0.000462843	Eosinophil	234763	100553	Eosinophil	12.44	3.63	2.94	2.06	4.06	0	0	EXOC2
2	103035764	rs11465677	G	A	0.965627	6.97184e-09	9.4727e-05	Eosinophil	234763	100553	Eosinophil	2.389							IL1R2 | IL18R1 | IL18RAP | AC007278.3
17	41809207	rs145947882	A	C	0.973871	6.99286e-09	0.000143797	Eosinophil	234763	100553	Eosinophil	2.737							IFI35 | MPP2
3	112103919	rs1565186	C	T	0.767476	7.00753e-09	0.0112571	Eosinophil	234763	100553	Eosinophil	1.798
6	32842975	rs6903433	C	T	0.869796	7.11843e-09	2.25174e-06	Eosinophil	234763	100553	Eosinophil	13.62	0.5	0	1.02	0	0	0	PSMB9 | HLA-DQB1 | HLA-DRB1 | HLA-DQA1 | HLA-DRB5 | HLA-DOA | PSMB8 | TAP2 | HLA-DRB6 | HLA-DQB2 | PPP1R2P1 | HLA-DQA2
12	6447522	rs4149577	G	A	0.484087	7.91587e-09	6.59519e-05	Eosinophil	234763	100553	Monocyte | Eosinophil | Platelet	0.554	1.43	2.04	1.48	1.82	0	2.51	TNFRSF1A | PLEKHG6 | SCNN1A | LTBR | RP1-102E24.8
13	50954721	rs201798	G	A	0.384325	7.98852e-09	0.000205506	Eosinophil	234763	100553	Eosinophil	0.467							RNASEH2B
8	61722552	rs6988835	A	G	0.900078	8.28514e-09	0.00409902	Eosinophil	234763	100553	Eosinophil	4.779							CHD7 | RP11-33I11.2
19	46308915	rs1972423	A	C	0.644039	8.58022e-09	8.77261e-08	Eosinophil	234763	100553	Eosinophil	3.401							QPCTL | DMPK | SIX5 | DMWD
2	231154012	rs34004493	A	G	0.726123	8.89218e-09	5.24585e-05	Eosinophil	234763	100553	Eosinophil	2.18							SP140 | SP110
19	18395537	rs4254438	C	T	0.633691	9.78771e-09	0.00196644	Eosinophil	234763	100553	Eosinophil	2.823	4.92	4.47	2.26	1.26	0	0	MAST3 | KIAA1683 | LSM4 | JUND | RPL39P38 | MPV17L2
6	31930462	rs429608	G	A	0.842068	1.06779e-08	0.00026069	Eosinophil	234763	100553	Eosinophil	10.19							SKIV2L | HLA-B | HLA-C | NELFE | C2 | TNXB | HLA-DQB1 | HLA-DQA1 | HLA-DRB5 | C6orf48 | MSH5 | LY6G5C | MICB | PSORS1C3 | POU5F1 | HCG27 | ATF6B | DDAH2 | HLA-DQB1-AS1 | HLA-DRB6 | CYP21A2 | PSMB9
6	32459110	rs186324811	C	T	0.991004	1.16278e-08	0.00950914	Eosinophil	234763	100553	Eosinophil	2.186
6	33400289	rs58922452	C	A	0.953968	1.17588e-08	0.00217235	Eosinophil	234763	100553	Eosinophil	9.279	16	16	2.79	4.21	1.27	2.98	BAK1
5	109814915	rs72788433	C	A	0.90179	1.20012e-08	0.00493109	Eosinophil	234763	100553	Eosinophil	0.857							SLC25A46
1	8504421	rs159963	C	A	0.416646	1.26926e-08	0.00966781	Eosinophil	234763	100553	Eosinophil	14.54							RERE | RP5-1115A15.1 | ENO1
11	128310346	rs34516251	G	A	0.764827	1.30798e-08	0.000230283	Eosinophil	234763	100553	Neutrophil | Basophil | Eosinophil	0.983	0.55	0	1.1	0	0	0	ETS1
5	131998876	rs1295683	A	G	0.0941334	1.32121e-08	1.0428e-05	Eosinophil	234763	100553	Eosinophil	5.522	15.95	9.49	8.38	10	2.27	4.04	IL4 | KIF3A | SLC22A4 | SLC22A5
15	70384878	rs66844142	C	A	0.93174	1.44458e-08	0.000754247	Eosinophil	234763	100553	Eosinophil	3.452
6	32216480	rs143236495	G	A	0.972777	1.46395e-08	0.0120531	Eosinophil	234763	100553	Eosinophil	8.149							HLA-DRB5 | PBX2 | C6orf48 | HLA-C | HLA-DQA2 | HLA-DOB
11	128210813	rs4937320	G	A	0.406331	1.48939e-08	0.000698763	Eosinophil	234763	100553	Eosinophil	0.187
6	30715637	rs7752674	A	G	0.97978	1.49979e-08	0.0272684	Eosinophil	234763	100553	Eosinophil	0.733							MICA | HLA-C | DHX16 | HLA-G | LINC00243
19	33726578	rs117710327	C	A	0.933657	1.55505e-08	0.000177468	Eosinophil	234763	100553	Eosinophil	10.58	16	16	4.34	1.24	16	2.49	SLC7A10
12	121271734	rs11065286	T	C	0.446006	1.58261e-08	0.0162309	Eosinophil	234763	100553	Eosinophil	7.44	3.27	2.09	2.6	0	0	0	SPPL3 | RP1-267D11.1 | RNF10 | COQ5 | CAMKK2 | ACADS | OASL | P2RX4 | C12orf43 | POP5 | UNC119B
19	1163596	rs12985107	A	G	0.676177	1.60446e-08	0.00521322	Eosinophil	234763	100553	Eosinophil	0.401	4.21	4.22	1.11	2.36	0	2.66	CNN2 | ABCA7 | WDR18 | ATP5D | GPX4
2	102941338	rs11676124	T	C	0.375446	1.72982e-08	0.0107092	Eosinophil	234763	100553	Eosinophil	2.386							IL18RAP | IL18R1 | IL1RL1 | AC007278.3 | AC007278.2 | MIR4772
9	6216815	rs111896044	G	A	0.905143	1.79023e-08	0.0279741	Eosinophil	234763	100553	Eosinophil	8.604							ERMP1 | GLDC
6	106655418	rs9399978	A	G	0.79401	1.79779e-08	0.0059206	Eosinophil	234763	100553	Eosinophil	0.17	0.77	0	1.39	0	0	0
8	48651633	rs45577137	A	G	0.955198	1.84555e-08	8.79813e-06	Eosinophil	234763	100553	Monocyte | Eosinophil | LMR	16.51	7.75	8.13	2.41	10.1	16	2.79
7	50444152	rs150640087	G	T	0.983537	1.84951e-08	1.90982e-05	Eosinophil	234763	100553	Eosinophil	13.03							IKZF1
3	127983209	rs2999035	C	T	0.855588	2.00407e-08	0.00824033	Eosinophil	234763	100553	Eosinophil	0.482							EEFSEC | RUVBL1
9	5916037	rs10758720	C	T	0.264782	2.10058e-08	0.0064636	Eosinophil	234763	100553	Eosinophil	2.905	0.98	0	1.66	0	0	0	KIAA2026 | ERMP1 | RANBP6
19	42594894	rs76335122	T	G	0.882054	2.24507e-08	3.07392e-06	Eosinophil	234763	100553	Eosinophil	11.18	3.72	3.79	1.01	1.36	1.03	0	ZNF574 | PAFAH1B3 | RABAC1 | CNFN | DMRTC2 | DEDD2 | CTC-378H22.1 | AC020956.3 | HNRNPA1P52
14	25449226	rs8017228	A	C	0.606167	2.53378e-08	4.7259e-05	Eosinophil	234763	100553	Monocyte | Neutrophil | Basophil | Eosinophil	1.804
6	32682664	rs9275601	C	T	0.558694	2.75622e-08	0.0092037	Eosinophil	234763	100553	Lymphocyte | Monocyte | Eosinophil | PLR	3.025							HLA-DQB1 | HLA-DQA1 | HLA-DRB5 | HLA-DRB1 | HLA-DMA | RNY4P10 | TAPSAR1 | TAP2 | PBX2 | AGER | CYP21A1P | HLA-DQB1-AS1 | C4B | HLA-DPB2 | HLA-DRB6 | HLA-DPA1 | CYP21A2 | HLA-DQB2 | PSMB9 | HLA-DOB | C4A | STK19P
3	12414290	rs73025259	C	T	0.95733	3.07361e-08	0.00237768	Eosinophil	234763	100553	Eosinophil	6.353							TSEN2
10	26680868	rs945293	G	T	0.911565	3.21519e-08	0.0263186	Eosinophil	234763	100553	Eosinophil	6.338	2.79	3.78	0.88	0	1.26	0	APBB1IP
17	55465771	rs17834140	C	T	0.950523	3.44021e-08	1.0313e-06	Eosinophil	234763	100553	Eosinophil	14.21
15	67413624	rs117683492	G	A	0.981752	3.49005e-08	0.00532079	Eosinophil	234763	100553	Eosinophil	17.13	7.32	6.62	3.43	2.7	0	6.07	MAP2K5
18	60906281	rs11663275	C	T	0.813002	3.54932e-08	0.000299753	Eosinophil	234763	100553	Eosinophil	6.105
3	46991241	rs6774733	G	A	0.42055	3.62872e-08	0.000220833	Eosinophil	234763	100553	Neutrophil | Eosinophil	0.175							SCAP | NBEAL2 | NRADDP | PTPN23 | KLHL18 | CCDC12 | ELP6 | ALS2CL | SETD2
12	32138924	rs7302975	T	C	0.22055	3.6393e-08	2.99881e-05	Eosinophil	234763	100553	Eosinophil	1.305							RP11-428G5.5 | KIAA1551
19	45228502	rs10422350	A	C	0.711436	3.7067e-08	0.0120413	Eosinophil	234763	100553	Eosinophil	12.16	2.27	2.45	0.74	0	0	0	CEACAM19
19	52301063	rs11667325	G	A	0.336661	3.86835e-08	0.000872018	Eosinophil	234763	100553	Eosinophil	4.622							FPR2 | FPR1 | ZNF613 | FPR3 | SIGLEC14
2	12959810	rs4668792	C	T	0.507993	4.00597e-08	3.51018e-06	Eosinophil	234763	100553	Eosinophil	2.749							TRIB2
12	111730209	rs184099148	T	C	0.953456	4.35728e-08	2.79326e-09	Eosinophil	234763	100553	Lymphocyte | Eosinophil	0.057
22	24621826	rs7288670	A	G	0.693821	4.548e-08	9.5123e-09	Eosinophil	234763	100553	Lymphocyte | Monocyte | Eosinophil	0.18	1.68	2.51	0	0	0	0	AP000355.2 | DDT | SUSD2 | GGT5 | SPECC1L | UPB1 | GGT1 | ADORA2A | GSTT1
12	112518146	rs144066463	A	G	0.975787	4.60895e-08	0.00151063	Eosinophil	234763	100553	Eosinophil	1.145
16	11314758	rs171590	A	G	0.304535	4.66633e-08	0.00534064	Eosinophil	234763	100553	Eosinophil	0.132							RMI2 | SOCS1 | RP11-485G7.6
9	113912553	rs10980797	A	G	0.510286	1.61576e-272	7.00405e-94	LMR	234184	100284	Monocyte | LMR	7.132	0.68	0	1.27	0	0	0	LPAR1 | RP11-202G18.1
2	182323766	rs1375493	G	A	0.443374	7.46245e-253	3.08067e-108	LMR	234184	100284	Monocyte | LMR	6.516	7.49	3.55	5.27	0	16	0	ITGA4 | CERKL | SSFA2
13	28604007	rs76428106	T	C	0.986792	1.40136e-220	9.78475e-89	LMR	234184	100284	Lymphocyte | Monocyte | Neutrophil | Basophil | LMR | PLR	1.734							FLT3
1	92842367	rs139795227	A	C	0.985112	8.54198e-220	2.91032e-93	LMR	234184	100284	Monocyte | LMR | NLR	4.357							GFI1 | EVI5 | TMED5 | DR1
8	130604563	rs13277237	G	A	0.431787	3.85444e-183	4.32169e-93	LMR	234184	100284	Monocyte | LMR	18.23
3	128312069	rs9849126	T	C	0.624683	7.50979e-125	9.38438e-53	LMR	234184	100284	LMR	0.416							RPN1 | RAB7A | RUVBL1 | HMCES | POU5F1P6
16	85966548	rs76121846	A	G	0.845251	7.84507e-104	8.41561e-47	LMR	234184	100284	LMR	2.831							RP11-542M13.3
3	42906116	rs2228467	T	C	0.938727	1.47178e-102	6.08883e-38	LMR	234184	100284	Monocyte | Neutrophil | Eosinophil | LMR	21.5							SEC22C
16	85929282	rs369173	T	G	0.562636	1.14232e-99	1.19776e-60	LMR	234184	100284	Monocyte | LMR	2.807							ZDHHC7 | C16orf74
15	80260014	rs8026803	T	C	0.739903	3.65527e-87	4.54696e-33	LMR	234184	100284	Monocyte | LMR	3.725							BCL2A1
4	38363262	rs6841652	T	C	0.31983	1.59656e-83	1.07182e-18	LMR	234184	100284	LMR | NLR	3.043							RP11-83C7.1 | KLF3 | RP11-213G21.1
19	16499569	rs7251806	C	T	0.158984	2.34973e-81	1.52194e-46	LMR	234184	100284	Lymphocyte | LMR | NLR | PLR	2.954							C19orf44 | SIN3B | SLC35E1
7	50307334	rs4385425	A	G	0.677877	6.97922e-76	7.48425e-32	LMR	234184	100284	Monocyte | LMR	7.715	5.21	2.36	4.21	0	6.38	0	IKZF1
12	9910132	rs10844706	C	A	0.630093	6.33568e-72	2.40538e-36	LMR	234184	100284	LMR	0.706	0.83	0	1.47	0	0	0	CLECL1 | CLEC2D | M6PR | CD69 | RP11-22B23.1 | CLEC12A | RP11-726G1.1 | DDX12P | RP11-75L1.1 | RP11-705C15.2
12	6497260	rs2364481	A	G	0.258729	3.03221e-69	1.40938e-33	LMR	234184	100284	LMR | PLR	0.753							LTBR | IFFO1 | CD27 | CD27-AS1 | RP1-102E24.8
20	48887268	rs17196752	C	T	0.811066	1.34366e-64	6.79515e-45	LMR	234184	100284	LMR	11.76	1.1	1.82	0	0	0	0	CEBPB | RP11-290F20.1 | RP11-290F20.3 | RP11-290F20.2 | TMEM189
19	54326212	rs62143206	G	T	0.789017	3.71127e-63	1.07299e-35	LMR	234184	100284	LMR	1.179							NLRP12
12	69744014	rs1800973	C	A	0.938469	9.329e-63	9.96135e-34	LMR	234184	100284	Monocyte | LMR	23.6							YEATS4 | LYZ
9	113947679	rs12339126	T	G	0.596563	2.74156e-61	9.8861e-22	LMR	234184	100284	LMR	4.169							LPAR1 | KIAA0368 | TXN
16	85995436	rs113646461	T	C	0.922864	6.98365e-60	1.28064e-28	LMR	234184	100284	LMR	4.089							GINS2 | ZDHHC7 | C16orf74
6	31229993	rs17192134	G	T	0.915595	2.91357e-52	8.97296e-14	LMR	234184	100284	LMR	4.006							XXbac-BPG181B23.7 | TCF19 | HLA-C | HCG27 | VARS2 | NOTCH4 | SKIV2L | C6orf48 | VWA7 | LST1 | NFKBIL1 | MICA | PSORS1C3 | POU5F1 | CCHCR1 | DDAH2 | ATP6V1G2 | HLA-S | HCG22 | HLA-B
13	41002641	rs1892548	T	C	0.342817	7.90435e-52	8.114e-16	LMR	234184	100284	Monocyte | LMR	6							FOXO1
9	114343376	rs12555931	G	T	0.743178	3.27157e-50	1.55381e-14	LMR	234184	100284	Monocyte | LMR	9.379							PTGR1 | SUSD1 | KIAA0368 | UGCG | LPAR1
3	42908775	rs1366046	A	C	0.614422	7.80997e-48	7.00328e-24	LMR	234184	100284	Monocyte | Neutrophil | LMR	3.403							VIPR1 | POMGNT2 | ACKR2 | HIGD1A
6	31540556	rs2229094	T	C	0.745846	2.05547e-47	1.55736e-19	LMR	234184	100284	Lymphocyte | Neutrophil | Basophil | LMR | NLR | PLR	12.23	7.63	6.1	4.75	4.16	1.6	0	MICB | DDX39B | HLA-C | EHMT2-AS1 | TCF19 | IER3 | VARS2 | HLA-DRB5 | NOTCH4 | PBX2 | LST1 | NFKBIL1 | PSORS1C3 | POU5F1 | CCHCR1 | DDR1 | DDAH2 | ATP6V1G2 | LINC00243 | HLA-S | LTA | TNF | HLA-B | LY6G5B | XXbac-BPG299F13.16
20	48955424	rs913678	T	C	0.670283	4.59169e-46	6.48576e-16	LMR	234184	100284	Monocyte | LMR	17.94	11.56	10.7	4.1	1.24	2.05	0	CEBPB | PTPN1 | RP11-290F20.1 | RP11-290F20.3
13	28612886	rs2504235	A	G	0.362169	1.23233e-45	1.63002e-19	LMR	234184	100284	Monocyte | Neutrophil | LMR | NLR	2.927							FLT3
19	16441973	rs56133626	G	A	0.67228	3.73785e-45	9.48044e-26	LMR	234184	100284	Lymphocyte | LMR | NLR | PLR	4.712	0.58	0	1.14	0	0	0
16	85945249	rs16939945	C	T	0.970991	1.11978e-44	1.36236e-19	LMR	234184	100284	Monocyte | LMR	0.169
5	149500236	rs193549	C	T	0.676926	4.48332e-44	5.62383e-13	LMR	234184	100284	LMR	1.849	11.08	11.1	1.46	0	16	0	CSF1R
3	46406367	rs2213290	C	T	0.591022	6.51512e-44	1.60413e-16	LMR	234184	100284	LMR	3.878							CCR3 | CCR5 | CCRL2 | CCR2 | CCR1 | CXCR6 | FLT1P1
9	113828150	rs12686489	T	C	0.8612	7.68443e-44	2.29988e-10	LMR	234184	100284	LMR	8.063							LPAR1 | PTGR1
6	31228185	rs9264354	T	G	0.224676	1.92028e-41	9.19663e-16	LMR	234184	100284	LMR	3.812							HLA-C | HCG27 | TCF19 | VARS2 | SKIV2L | HSPA1B | LY6G5C | PSORS1C3 | POU5F1 | DDR1 | DDAH2 | ATP6V1G2 | HLA-S | LTA | TNF | HLA-L
4	103554793	rs5026473	A	G	0.476643	3.00822e-41	3.34091e-10	LMR	234184	100284	LMR | PLR	0.285							NFKB1 | MANBA | UBE2D3 | RP11-10L12.2 | LRRC37A15P | RP11-10L12.1 | KRT8P46 | CISD2 | BANK1 | BDH2 | RP11-10L12.4
19	45744842	rs73036517	A	G	0.740722	5.55723e-41	2.95931e-12	LMR	234184	100284	LMR	0.669	3.32	2.75	1.61	0	0	0	MARK4 | TRAPPC6A | CKM | ERCC2 | KLC3 | VASP | EXOC3L2
2	24188128	rs55982282	G	A	0.865036	1.79645e-39	8.12654e-20	LMR	234184	100284	LMR	0.926							UBXN2A | MFSD2B
16	85996257	rs11649461	C	T	0.321435	3.19068e-39	7.60911e-11	LMR	234184	100284	LMR	0.719	4.23	3.39	1.97	0	2.11	0	RP11-542M13.3
1	93476454	rs6661537	C	T	0.0879816	8.95681e-39	1.1071e-15	LMR	234184	100284	LMR	0.306							EVI5 | GFI1 | MTF2 | TMED5 | DR1 | FAM69A
14	23589349	rs2239630	A	G	0.440912	1.58314e-36	1.24266e-15	LMR	234184	100284	Monocyte | Basophil | LMR	10.2	16	15	3.26	0	16	0	SLC7A8 | CEBPE | SLC7A7 | C14orf119
17	56413635	rs75394768	C	A	0.938609	1.42236e-34	3.79485e-19	LMR	234184	100284	LMR	7.563	3.27	1.98	2.77	16	2.91	3.67	TRIM37 | MPO | RAD51C | SEPT4 | MTMR4 | VEZF1 | CUEDC1 | SUPT4H1 | AC099850.1 | MSX2P1 | DYNLL2
2	182331980	rs116551300	A	G	0.968965	9.37026e-34	6.14051e-22	LMR	234184	100284	Monocyte | LMR	3.463
2	111752151	rs150449635	T	C	0.977622	1.13008e-33	1.39145e-09	LMR	234184	100284	Monocyte | LMR	5.358	0.54	0	1.08	0	0	0
9	113911287	rs117335559	C	T	0.972384	2.40681e-33	8.98041e-09	LMR	234184	100284	LMR	0.647							LPAR1
20	31192357	rs61114499	G	A	0.739318	8.50659e-33	1.55148e-21	LMR	234184	100284	Monocyte | LMR	4.559	2.84	2.6	1.23	0	0	0	C20orf112
16	85910151	rs7195289	C	T	0.710326	1.74762e-32	2.70301e-09	LMR	234184	100284	LMR	1.565							GINS2 | C16orf74
8	79657666	rs1441850	T	C	0.75136	2.18388e-32	1.06246e-12	LMR	234184	100284	LMR | PLR	4.093							ZC2HC1A | PKIA | RP11-578O24.2 | IL7
7	45009341	rs3735485	A	G	0.154592	4.47884e-32	3.76849e-10	LMR	234184	100284	Lymphocyte | Neutrophil | Basophil | LMR | NLR | PLR	11.11							ZMIZ2 | TBRG4 | CCM2 | MYO1G | SNORA5C | SNHG15 | RP4-647J21.1
1	150584103	rs4970966	G	T	0.777126	2.73914e-31	4.6501e-16	LMR	234184	100284	LMR	8.15	7.52	6.37	3.76	3.93	0	4.16	MCL1 | HORMAD1 | GOLPH3L | ARNT | CTSK | MTMR11 | PRUNE | RFX5 | ANXA9 | CERS2 | SEMA6C | GABPB2 | PSMD4 | RPRD2 | CTSS | BNIPL | MRPS21 | CDC42SE1 | ADAMTSL4-AS1 | RP11-54A4.2 | RN7SL473P | RN7SL600P
3	128349376	rs55683935	T	G	0.961265	3.26812e-31	1.13709e-10	LMR	234184	100284	LMR	2.508							RPN1 | IFT122 | RUVBL1 | ACAD9 | HMCES | POU5F1P6
4	7044380	rs871134	C	T	0.425231	3.61671e-31	2.40552e-11	LMR	234184	100284	Monocyte | LMR	16.61	16	16	4.65	13.8	7.68	3.48	GRPEL1 | TBC1D14 | TADA2B
19	18398030	rs12973608	A	C	0.366363	4.59327e-31	7.78757e-14	LMR	234184	100284	LMR	2.485	1.44	2.23	0	1.47	1.48	0	KIAA1683 | IL12RB1 | MAST3 | PGPEP1 | LSM4 | IFI30 | RPL39P38 | MPV17L2
2	182252254	rs67712940	C	T	0.668024	5.39017e-31	7.88198e-14	LMR	234184	100284	LMR	6.071
9	114423433	rs4979031	G	A	0.725472	5.96623e-31	2.78337e-11	LMR	234184	100284	Monocyte | LMR	10.04	12.14	11.5	2.3	10	1.21	1.27	DNAJC25 | UGCG | LPAR1
5	35883241	rs11960511	A	G	0.740961	6.58726e-31	6.16755e-17	LMR	234184	100284	LMR	5.056
4	38677227	rs34089598	A	C	0.572203	3.98126e-30	9.09898e-11	LMR	234184	100284	LMR	13.56	4.43	3.68	2.73	1.47	16	0	RP11-617D20.1 | KLHL5 | TMEM156 | AC021860.1
13	28849762	rs76806311	G	A	0.962118	1.94353e-29	3.7163e-15	LMR	234184	100284	Monocyte | LMR	0.744							PAN3-AS1
14	103846716	rs8016326	G	A	0.26283	3.57563e-29	1.89509e-14	LMR	234184	100284	LMR	1.51							MARK3 | CKB | EIF5 | KLC1 | XRCC3 | TRMT61A | BAG5 | CDC42BPB | AL049840.1 | RP11-45P15.4 | RP11-600F24.7 | RP11-73M18.8 | RP11-73M18.9 | RP11-73M18.6
3	141336351	rs6440015	G	T	0.605352	9.45141e-29	7.93001e-11	LMR	234184	100284	LMR	0.136							RASA2 | ZBTB38
20	30899668	rs6141668	C	T	0.633222	3.12696e-28	4.49295e-11	LMR	234184	100284	Monocyte | LMR	0.16							C20orf112 | HCK | TM9SF4 | KIF3B | ASXL1
5	149467663	rs6874087	G	A	0.697604	6.797e-28	7.04893e-14	LMR	234184	100284	Monocyte | LMR	0.653							HMGXB3 | CSF1R
7	92408370	rs445	C	T	0.904694	8.7814e-28	4.85129e-12	LMR	234184	100284	Lymphocyte | Monocyte | Neutrophil | Basophil | Eosinophil | LMR | NLR | PLR	2.673
3	28287735	rs74280151	C	T	0.824892	9.02376e-28	8.62662e-08	LMR	234184	100284	LMR	10.91							CMC1 | EOMES | AZI2
1	236103965	rs10927074	T	C	0.10763	9.56622e-28	9.89932e-25	LMR	234184	100284	LMR	4.264							LYST
2	27598097	rs4665972	T	C	0.394789	1.15221e-27	4.08049e-11	LMR	234184	100284	LMR	2.512							EIF2B4 | NRBP1 | SNX17 | PPM1G | SLC5A6 | ATRAID | KRTCAP3 | ZNF513 | GPN1 | AC093690.1
2	111910694	rs6734942	C	T	0.617495	7.89473e-27	1.41751e-09	LMR	234184	100284	Monocyte | LMR	3.993							BCL2L11 | MERTK | AC108463.2
19	16628186	rs28447467	G	A	0.858933	8.59359e-27	2.55793e-13	LMR	234184	100284	Lymphocyte | LMR | NLR | PLR	0.068	2.58	2.49	1.16	7.06	2.73	0	SLC35E1 | C19orf44 | EPS15L1 | CTC-429P9.5 | CTC-429P9.2
13	28562254	rs78514541	C	T	0.731046	9.27488e-27	8.39098e-10	LMR	234184	100284	Monocyte | LMR	0.233
7	50417632	rs62447197	A	G	0.893334	9.29311e-27	1.52511e-11	LMR	234184	100284	Monocyte | LMR	0.19	1.76	0.78	1.83	0	0	0	IKZF1 | FIGNL1
17	56388927	rs2072144	T	C	0.700469	4.28142e-26	2.71555e-16	LMR	234184	100284	LMR	10.12	2.61	2.62	0.95	0	0	0	MPO | BZRAP1 | RNF43 | MTMR4 | TRIM37 | TEX14 | SMG8 | SKA2 | SUPT4H1 | MIR142
7	50320928	rs62447173	C	T	0.934199	6.39575e-26	3.96872e-08	LMR	234184	100284	LMR	4.201	7.39	3.25	5.46	0	1.11	0	FIGNL1
20	30987550	rs8182876	C	A	0.622907	7.18771e-26	1.83581e-10	LMR	234184	100284	Monocyte | LMR	0.157
12	111973358	rs597808	A	G	0.485002	4.38396e-25	1.49855e-15	LMR	234184	100284	LMR	0.464							ALDH2 | SH2B3 | ACAD10 | NAA25 | TRAFD1 | PPTC7 | TMEM116 | FAM109A | TCTN1 | ADAM1B | MAPKAPK5-AS1 | RP3-473L9.4 | RP3-462E2.3 | RP3-462E2.5
17	81109537	rs9908212	C	T	0.701006	4.67297e-25	6.02651e-09	LMR	234184	100284	Monocyte | LMR	3.827
15	80194480	rs2163005	T	C	0.584101	6.47387e-25	4.76108e-14	LMR	234184	100284	LMR	6.675	1.15	0	1.88	0	1.43	0	MTHFS | BCL2A1 | ST20 | RP11-38G5.2 | C15orf37
10	99112786	rs61863813	T	C	0.679906	2.03447e-24	7.58141e-16	LMR	234184	100284	LMR	2.273							RRP12 | FRAT2 | FRAT1 | UBTD1 | EXOSC1 | ARHGAP19 | RP11-452K12.4
6	82463376	rs915125	C	T	0.721441	2.35049e-24	1.65563e-08	LMR	234184	100284	Monocyte | Basophil | LMR	1.819	12.73	10.7	3.97	12.3	16	3.72	FAM46A
8	6880925	rs7826487	A	G	0.883968	6.54041e-24	3.47619e-14	LMR	234184	100284	Monocyte | Basophil | LMR	2.182							DEFA3
15	91045408	rs3540	G	A	0.675965	8.58147e-24	1.16086e-05	LMR	234184	100284	LMR | NLR	7.316	0.51	0	1.04	0	0	0	IQGAP1 | CRTC3 | CIB1 | BLM | RP11-697E2.7
9	113871091	rs57822871	G	A	0.939132	1.73161e-23	1.08373e-07	LMR	234184	100284	LMR	3.89							LPAR1 | PTGR1 | KIAA0368
13	72503638	rs67483792	C	T	0.957165	1.85309e-23	5.49992e-11	LMR	234184	100284	LMR	2.184							DACH1
3	128372487	rs6764912	G	A	0.932968	4.90628e-23	3.97706e-10	LMR	234184	100284	LMR	4.329							RAB7A | RPN1 | POU5F1P6
4	38316530	rs34670304	G	A	0.447226	6.82066e-23	5.8881e-08	LMR	234184	100284	Lymphocyte | LMR | NLR	13.67	4.23	3.26	2.1	0	1.83	2.12
8	130645692	rs55705857	A	G	0.9422	1.00465e-22	6.49339e-09	LMR	234184	100284	LMR	17.68
3	46177096	rs13068572	G	A	0.902602	1.95307e-22	2.10138e-07	LMR	234184	100284	LMR	0.388	1.01	0	1.7	0	0	0	CCR3 | FYCO1 | CCR2 | CCR5 | LZTFL1 | CCR1 | LRRC2 | CXCR6 | CCR9 | SACM1L | RP11-24F11.2 | FLT1P1
9	113774385	rs10980691	G	A	0.879855	2.34971e-22	7.18958e-11	LMR	234184	100284	Monocyte | LMR	3							PTGR1 | LPAR1
6	35138373	rs9394279	G	A	0.836383	3.50199e-22	8.23578e-10	LMR	234184	100284	LMR	1.843							DEF6 | ZNF76 | TAF11 | UHRF1BP1 | RPS10 | C6orf106 | RPL10A
3	128260229	rs115510291	T	G	0.920557	3.66446e-22	1.21234e-11	LMR	234184	100284	LMR	0.912							RPN1 | POU5F1P6
3	128210550	rs11712335	T	C	0.730371	3.69738e-22	7.58771e-08	LMR	234184	100284	Monocyte | LMR	7.651	15.95	16	3.08	16	5.4	4.84
2	111778902	rs1371219	G	A	0.0753435	4.31284e-22	1.85833e-12	LMR	234184	100284	LMR	1.037
1	234909298	rs4626924	C	T	0.448723	8.59945e-22	4.10406e-05	LMR	234184	100284	LMR	9.351
6	32603177	rs28393315	A	G	0.738529	8.65881e-22	2.44381e-07	LMR	234184	100284	LMR	0.693	2.53	0.96	2.53	0	0	0	HLA-DRB1 | PSMB9 | HLA-DRB6 | HLA-DQB1 | HLA-DRB5 | TAP2 | NOTCH4 | FKBPL | HSPA1L | BAG6 | ATF6B | HLA-DQB1-AS1 | HLA-DQB2 | HLA-DQA2 | STK19P
3	128290208	rs2713589	C	T	0.867245	1.38969e-21	2.93952e-09	LMR	234184	100284	LMR	0.143							ACAD9 | GATA2
2	181907725	rs6745190	A	G	0.725626	1.44814e-21	1.8544e-12	LMR	234184	100284	LMR	0.66							ITGA4 | CERKL
16	86003031	rs4843325	T	C	0.202256	2.03863e-21	1.16323e-07	LMR	234184	100284	LMR	5.513	4.64	3.66	2.85	0	0	0	KIAA0513 | RP11-542M13.2
17	81040847	rs7503602	T	C	0.439145	4.80147e-21	1.12885e-07	LMR	234184	100284	Monocyte | LMR	1.874	7.84	7.54	1.64	3.44	0	2.24	TBCD | FN3KRP | B3GNTL1 | METRNL
9	113866103	rs112593886	T	C	0.94741	5.19826e-21	9.84518e-05	LMR	234184	100284	Monocyte | LMR	4.912
9	91529019	rs2316805	T	C	0.361532	6.33229e-21	3.02031e-12	LMR	234184	100284	LMR	2.2							C9orf47 | S1PR3
12	111808742	rs181707610	C	A	0.992351	7.05368e-21	6.1061e-10	LMR	234184	100284	Monocyte | LMR	1.084
8	130597585	rs2163950	C	A	0.937204	9.71421e-21	3.56359e-12	LMR	234184	100284	Monocyte | LMR	9.81
10	6094697	rs61839660	C	T	0.901538	1.14216e-20	4.09967e-06	LMR	234184	100284	LMR | NLR	19.43	6.56	3.04	4.8	0	1.48	0	IL2RA
2	161299702	rs7424278	G	A	0.800622	1.21644e-20	4.70598e-12	LMR	234184	100284	LMR | NLR	1.74							RBMS1 | BAZ2B
22	41768625	rs9611566	C	T	0.774144	1.60483e-20	3.77465e-14	LMR	234184	100284	LMR	0.402							TEF | MEI1 | NHP2L1 | DESI1 | CCDC134 | SLC25A17 | EP300 | L3MBTL2 | PHF5A | PMM1 | CSDC2 | FAM109B | SMDT1 | TOB2 | RP5-821D11.7 | XRCC6 | NAGA | CTA-250D10.23 | MIR378I
14	25461989	rs2038700	T	C	0.606752	1.62846e-20	2.63139e-08	LMR	234184	100284	LMR | NLR | Platelet	6.461
11	306884	rs10751647	T	C	0.597167	2.28015e-20	2.39256e-05	LMR	234184	100284	LMR	1.974	1.02	1.72	0	0	1.37	0	IFITM2 | IFITM3 | SCGB1C1 | RP11-326C3.11 | RP11-326C3.7 | RP11-326C3.13
15	64642517	rs28619038	C	A	0.879444	2.30634e-20	8.17518e-09	LMR	234184	100284	LMR	0.219							CSNK1G1 | TRIP4 | RBPMS2 | SNX1 | USP3 | FAM96A | KIAA0101 | ANKDD1A | PLEKHO2
11	47269159	rs4752973	T	C	0.810816	2.64984e-20	6.39731e-09	LMR	234184	100284	LMR	5.569							DDB2 | ACP2 | PTPRJ | NR1H3 | MADD | MYBPC3 | C11orf49 | AGBL2 | C1QTNF4 | RP11-750H9.5
3	46354619	rs140058837	A	G	0.965464	3.28391e-20	1.65316e-06	LMR	234184	100284	LMR	0.312	2.86	1.58	2.27	0	0	0	CCR2 | CCR5 | CXCR6 | CCR3 | RP11-24F11.2 | FLT1P1
2	136889208	rs13022141	A	G	0.264888	3.60526e-20	4.58564e-12	LMR	234184	100284	Monocyte | LMR	4.29	8.71	6.27	4.65	0	2.61	0	MCM6 | DARS | AC011893.3
2	182374626	rs56332230	G	A	0.956146	6.39976e-20	1.28779e-05	LMR	234184	100284	LMR	0.172							ITGA4
2	111604113	rs1554006	A	G	0.313527	7.11826e-20	3.17131e-05	LMR	234184	100284	LMR	1.326	1.78	1.24	1.39	0	0	0	BCL2L11
3	188082919	rs4686953	T	C	0.552085	1.16226e-19	9.7069e-09	LMR	234184	100284	LMR	1.498							BCL6
17	44313522	rs2532387	G	T	0.781316	1.17775e-19	1.66703e-10	LMR	234184	100284	LMR	2.018							NSF | LRRC37A | RP11-798G7.8 | LRRC37A4P | DND1P1 | CRHR1-IT1 | LRRC37A2 | RP11-707O23.5 | RP11-259G18.3 | KANSL1-AS1 | ARL17A | RP11-259G18.2 | ARL17B | KANSL1 | RP11-798G7.5 | ARHGAP27
2	112221476	rs140757134	C	T	0.977147	1.39041e-19	1.2829e-05	LMR	234184	100284	LMR	4.676
10	101293035	rs41290504	C	A	0.486055	1.44944e-19	2.58374e-12	LMR	234184	100284	LMR	5.814	9.44	9.55	1.3	0	0	1.41	CWF19L1
20	48852497	rs75038219	C	A	0.93063	2.39444e-19	5.4579e-12	LMR	234184	100284	LMR	3.261							CEBPB | RP11-290F20.1 | RP11-290F20.3
4	38452427	rs2381145	T	C	0.200874	2.40405e-19	0.00024035	LMR	234184	100284	LMR | NLR	0.641							RP11-213G21.1
7	50360390	rs7777365	A	C	0.546563	5.1415e-19	3.12449e-11	LMR	234184	100284	Monocyte | LMR	3.046							IKZF1
5	158205565	rs56286460	G	A	0.914042	5.43248e-19	7.6563e-07	LMR	234184	100284	LMR	9.588							EBF1
2	25505793	rs72810068	T	C	0.690179	6.35776e-19	5.1026e-11	LMR	234184	100284	LMR | NLR	6.848							POMC | DNMT3A
16	86013343	rs1401885	G	A	0.870633	6.73325e-19	5.27582e-08	LMR	234184	100284	Monocyte | LMR	0.712	5.42	4.29	2.34	0	7.02	0	RP11-542M13.3
19	44281898	rs11879798	G	A	0.62386	7.99139e-19	2.54014e-08	LMR	234184	100284	Monocyte | LMR	10.26	10.41	10.7	2.12	2.84	0	0	KCNN4 | PLAUR | SMG9 | LYPD5 | ZNF230 | ZNF404 | ZNF155 | ZNF234 | RP11-15A1.3
9	114307411	rs73656261	G	A	0.901429	8.55979e-19	1.79446e-11	LMR	234184	100284	LMR	6.482							KIAA0368 | LPAR1
2	182332146	rs155147	G	A	0.966233	8.80473e-19	5.07301e-06	LMR	234184	100284	Monocyte | LMR	3.993							ITGA4 | CERKL
4	106097339	rs6818637	T	C	0.364463	8.81064e-19	5.31104e-05	LMR	234184	100284	LMR	0.664							PPA2
7	28177301	rs11495981	C	T	0.799611	9.73298e-19	2.97946e-09	LMR	234184	100284	LMR | NLR | PLR	3.595							JAZF1 | JAZF1-AS1
9	136149500	rs529565	T	C	0.682685	1.03203e-18	2.57098e-08	LMR	234184	100284	LMR	3.355							ABO | GBGT1 | SURF6 | MED22
19	10407854	rs34403566	T	C	0.616244	1.45963e-18	2.10611e-12	LMR	234184	100284	LMR	2.784							ICAM4 | ICAM5 | ICAM3 | ICAM1 | TMED1 | TYK2 | DNMT1
22	17579495	rs41409548	G	A	0.966886	1.60423e-18	1.45314e-09	LMR	234184	100284	Monocyte | LMR	0.588	4.57	3.87	1.92	1.13	0	0
20	31324135	rs6058847	C	T	0.238403	2.35714e-18	4.04068e-07	LMR	234184	100284	LMR	0.669							EFCAB8 | RP5-1085F17.3 | DNMT3B | COMMD7 | ASXL1
1	185391167	rs10489481	G	A	0.679125	2.63851e-18	2.1938e-09	LMR	234184	100284	LMR	0.061							IVNS1ABP | HMCN1 | C1orf21
17	57884868	rs73315284	A	G	0.921037	2.85079e-18	1.73247e-08	LMR	234184	100284	LMR	8.266							HEATR6 | VMP1 | PTRH2 | RNFT1
6	24823990	rs9366584	T	C	0.457656	4.71141e-18	1.20738e-08	LMR	234184	100284	LMR	3.052							TDP2 | FAM65B | C6orf62 | KIAA0319 | RP1-245M18.2 | C6orf229 | AL512428.1
6	35541058	rs12055438	C	T	0.287079	4.78716e-18	1.10576e-11	LMR	234184	100284	LMR	0.159							SRPK1 | DEF6 | C6orf106
22	30486826	rs2412970	A	G	0.554996	6.3838e-18	3.51223e-11	LMR	234184	100284	LMR | NLR	0.914							ASCC2 | LIF | SF3A1 | SEC14L3 | ZMAT5 | MTMR3 | DUSP18 | UQCR10 | NIPSNAP1
7	50528127	rs147943363	C	T	0.865154	6.56532e-18	0.0227516	LMR	234184	100284	LMR	3.126							GRB10 | FIGNL1 | IKZF1
2	182359592	rs16867434	T	C	0.910997	6.62896e-18	6.15471e-09	LMR	234184	100284	Monocyte | LMR	2.871							ITGA4
2	182263951	rs831864	T	C	0.102185	8.09581e-18	7.01121e-09	LMR	234184	100284	LMR	4.498	1.36	1.33	1.79	0	0	0	ITGA4 | AC104820.2
3	46944274	rs1138518	T	C	0.381077	8.64448e-18	1.8832e-06	LMR	234184	100284	LMR	2.478	0.76	1.38	0	0	0	0	NBEAL2 | KLHL18 | SCAP | CCDC12 | CCR1 | ELP6 | SETD2
6	90976768	rs72928038	G	A	0.819689	1.4356e-17	9.85716e-05	LMR	234184	100284	Lymphocyte | LMR	21.1							BACH2
7	50342681	rs145532105	G	T	0.97491	1.7625e-17	1.29513e-11	LMR	234184	100284	Monocyte | LMR	7.713	5.35	5.9	1.21	1.44	0	0	IKZF1
13	114804789	rs7983712	C	T	0.578937	1.83347e-17	0.000282742	LMR	234184	100284	LMR | NLR	3.788	3.39	4.44	0	1.11	1.03	0	RASA3 | GAS6 | LINC00565
4	38109847	rs1344603	T	C	0.325309	2.05734e-17	0.000108814	LMR	234184	100284	LMR | NLR	1.692							PGM2
17	43798360	rs55938136	A	G	0.774243	4.7968e-17	2.66972e-10	LMR	234184	100284	Monocyte | Eosinophil | LMR | NLR	3.304							NSF | KANSL1 | LRRC37A | KANSL1-AS1 | ARL17B | LRRC37A2 | RP11-798G7.7 | EFTUD2 | RP11-798G7.5 | ARHGAP27 | DCAKD | ACBD4 | ARL17A | CRHR1-IT1 | LRRC37A4P | PLEKHM1 | FAM215B | NSFP1 | RP11-259G18.1 | RP11-259G18.2 | RP11-259G18.3 | RP11-707O23.5 | DND1P1 | RP11-798G7.8 | CTD-2020K17.1 | RP11-798G7.6
19	16370488	rs12980286	C	A	0.225126	8.86932e-17	2.07679e-07	LMR	234184	100284	LMR	1.805	5.86	5.35	2.13	1.47	1.26	0	AP1M1 | FAM32A
1	101222657	rs10875333	A	G	0.409892	9.15189e-17	1.69691e-06	LMR	234184	100284	LMR	3.349							VCAM1 | EXTL2 | SLC30A7 | RP11-421L21.3
3	128379281	rs141800474	A	C	0.964761	9.33029e-17	5.9752e-06	LMR	234184	100284	Monocyte | LMR	10.44
6	30884200	rs146114215	G	A	0.99486	1.05307e-16	3.4896e-12	LMR	234184	100284	Lymphocyte | LMR | NLR | PLR	7.548	1.79	1.75	0.89	0	0	0
8	6902043	rs55690609	G	A	0.678117	1.48855e-16	4.11568e-11	LMR	234184	100284	LMR	0.564							DEFA8P | DEFA3
15	42235032	rs17739167	A	G	0.711518	1.64569e-16	2.44125e-07	LMR	234184	100284	LMR | NLR | Platelet	7.347							RPAP1 | EHD4
1	93055538	rs143705965	C	T	0.971179	2.07508e-16	6.00781e-08	LMR	234184	100284	LMR	1.095
10	98380137	rs12784975	T	C	0.806944	2.30963e-16	1.37949e-06	LMR	234184	100284	LMR | PLR	16.64							NPM1P26
8	130527773	rs9297790	T	C	0.107034	2.33159e-16	1.17172e-12	LMR	234184	100284	Monocyte | LMR	5.767	3.07	1.26	2.83	8.73	0	0
4	38616000	rs13111764	G	A	0.958436	2.41867e-16	3.51669e-06	LMR	234184	100284	LMR | NLR | PLR	13.34
1	154418415	rs11265613	T	C	0.579206	2.57704e-16	1.82724e-06	LMR	234184	100284	LMR	2.675							NUP210L | IL6R | UBE2Q1
13	28620898	rs76520208	C	T	0.972329	2.59941e-16	0.0019237	LMR	234184	100284	Monocyte | LMR	1.682
13	74682892	rs7327960	T	C	0.173626	3.65559e-16	5.38175e-08	LMR	234184	100284	LMR	2.4							KLF12 | LINC00402
6	44591721	rs79894332	G	A	0.898317	3.83622e-16	9.30705e-09	LMR	234184	100284	LMR	4.579
12	108711079	rs10778621	T	C	0.370554	4.19849e-16	4.23913e-07	LMR	234184	100284	LMR	0.63							CMKLR1 | CORO1C | TMEM119
9	114074996	rs118059175	A	G	0.985035	4.86573e-16	2.57144e-07	LMR	234184	100284	LMR	0.891							LPAR1
19	33755641	rs17755899	C	T	0.565722	5.46736e-16	0.00105463	LMR	234184	100284	LMR	5.867	1.41	2.19	0	0	0	0
7	92277315	rs73232024	G	A	0.732294	7.61441e-16	8.9445e-08	LMR	234184	100284	LMR	0.319							GATAD1
8	116584109	rs3808454	T	C	0.43905	9.36735e-16	1.81827e-07	LMR	234184	100284	LMR	4.795							TRPS1
12	9823486	rs12817365	T	C	0.909329	1.00344e-15	0.00314007	LMR	234184	100284	Lymphocyte | LMR | PLR	4.431	3.15	1.48	3.12	0	0	0	CLECL1 | RP11-705C15.3 | CLEC2D | CD69 | KLRG1 | RP11-75L1.2 | RP11-75L1.1 | RP11-705C15.2 | RP11-599J14.2
13	28595940	rs188175496	C	T	0.975816	1.05374e-15	5.14331e-07	LMR	234184	100284	Monocyte | LMR	0.59
6	32005304	rs4713496	A	G	0.981391	1.31196e-15	0.000197862	LMR	234184	100284	Lymphocyte | LMR | NLR | PLR	2.718	1.78	1.23	1.4	0	0	0
3	46346025	rs10510751	T	G	0.926778	1.86231e-15	2.78444e-05	LMR	234184	100284	Monocyte | LMR	5.478							CCR2 | CCR1 | CXCR6 | XCR1 | CCR3 | SACM1L
2	182352013	rs76053290	C	T	0.973502	2.2697e-15	8.62322e-05	LMR	234184	100284	Monocyte | LMR	1.738							ITGA4 | CERKL
2	182281569	rs115583150	T	C	0.931882	2.92191e-15	0.000643163	LMR	234184	100284	Monocyte | LMR	2.415							ITGA4
15	42503678	rs77215191	C	T	0.977194	3.07888e-15	6.52095e-05	LMR	234184	100284	Monocyte | LMR	13.55							CAPN3 | RP11-164J13.1 | TMEM87A | TMEM62 | GANC
22	43560763	rs47341	C	T	0.604207	3.61255e-15	0.000147784	LMR	234184	100284	Monocyte | LMR	1.109	2.37	2.56	0.93	3	0	1.33	MCAT | TSPO | PACSIN2
6	108053364	rs12526696	G	A	0.838736	4.68145e-15	2.75483e-05	LMR	234184	100284	LMR | NLR	6.825							SCML4
8	130586571	rs11779859	G	A	0.9734	4.92639e-15	4.51839e-07	LMR	234184	100284	Monocyte | LMR	0.476
9	113922643	rs74355589	C	T	0.982712	5.39504e-15	1.08657e-09	LMR	234184	100284	LMR	1.877							LPAR1
1	26646726	rs1071849	A	G	0.236837	5.98223e-15	9.31263e-07	LMR	234184	100284	LMR	0.127	1.82	0.79	1.88	0	0	0	CEP85 | SH3BGRL3 | ZNF593 | CD52 | UBXN11 | AIM1L | RP11-569G9.7 | CNKSR1 | ZNF683
14	103320988	rs2103928	C	T	0.798738	7.2195e-15	7.70484e-05	LMR	234184	100284	LMR	4.243							EIF5 | TRAF3 | AMN
19	18513594	rs1985157	T	C	0.588325	1.0914e-14	1.51689e-05	LMR	234184	100284	LMR	0.552							LRRC25 | ELL | SSBP4 | C19orf60 | GDF15 | PGPEP1 | UBA52
3	46483960	rs113234727	C	T	0.969103	1.17169e-14	3.59528e-05	LMR	234184	100284	LMR	6.147	6.01	5.23	2.03	0	8.87	0	CCRL2 | CCR2 | CCR5 | CCR3 | RP11-24F11.2
3	72395570	rs11720098	T	C	0.758556	1.36088e-14	0.000367333	LMR	234184	100284	LMR	1.472							RYBP
9	126990279	rs56073786	A	G	0.795552	1.46843e-14	1.02877e-07	LMR	234184	100284	LMR	3.006							NEK6
1	160794497	rs504848	C	T	0.577506	1.96276e-14	3.82586e-11	LMR	234184	100284	LMR	2.826							CD244 | LY9 | SLAMF7 | FCRLA | USF1 | ITLN1 | TSTD1
15	90978961	rs113549378	C	T	0.977264	3.04804e-14	0.0101085	LMR	234184	100284	LMR	9.507	2	0.84	2.04	2.05	0	0
3	128411740	rs146667422	A	G	0.964477	3.90202e-14	0.000158426	LMR	234184	100284	Monocyte | LMR	0.393							POU5F1P6
5	149446487	rs216148	G	A	0.903344	3.99352e-14	0.00127645	LMR	234184	100284	LMR	5.541	3.33	2.69	1.99	0	0	0
4	153005716	rs4696314	T	C	0.487422	4.44919e-14	0.00145981	LMR	234184	100284	LMR | NLR	5.192							FAM160A1
6	31287283	rs2079173	T	C	0.840819	4.53379e-14	0.0191909	LMR	234184	100284	LMR	10.83							HLA-C | PSORS1C3 | HCG27 | LTA | HLA-B
10	63719739	rs4948492	C	T	0.339359	4.66027e-14	1.75009e-05	LMR	234184	100284	LMR	4.664	1.04	0	1.74	0	0	0	ZNF365 | RTKN2
8	130606945	rs72716330	A	G	0.937581	4.96357e-14	1.3103e-05	LMR	234184	100284	Monocyte | LMR	2.455
7	72988069	rs35659126	C	T	0.803386	5.11452e-14	0.000229023	LMR	234184	100284	LMR	0.286							BCL7B | WBSCR22 | DNAJC30 | POM121B
2	112268563	rs62162287	T	C	0.5785	5.39289e-14	0.000802171	LMR	234184	100284	LMR	1.709							MIR4435-1HG
1	93475106	rs591820	G	A	0.600597	5.63469e-14	8.51733e-07	LMR	234184	100284	LMR	8.977							EVI5 | TMED5 | DR1 | FNBP1L | MTF2 | GFI1
5	71727530	rs6452460	C	T	0.23613	5.88404e-14	0.000687858	LMR	234184	100284	LMR | NLR	0.335							FCHO2
6	32611195	rs1064994	T	C	0.894108	6.6665e-14	0.0199081	LMR	234184	100284	LMR	18							HLA-DQB1 | HLA-DRB1 | HLA-DQA1 | HLA-DRB5 | ATF6B | HLA-DQB1-AS1 | C4B | HLA-DRB6 | HLA-DQB2 | HLA-DQA2 | HLA-DOB | C4A
1	150995236	rs4970934	G	A	0.253763	6.6917e-14	0.000144303	LMR	234184	100284	LMR	0.187							SELENBP1 | PRUNE | MCL1 | CTSK | FAM63A | ARNT | HORMAD1 | GABPB2 | CTSS | TNFAIP8L2 | LYSMD1 | CDC42SE1 | LINGO4
3	71382067	rs71298382	A	G	0.972641	7.1654e-14	7.66691e-05	LMR	234184	100284	Lymphocyte | LMR | NLR | PLR	0.288
9	114002028	rs17227559	C	T	0.98602	7.37454e-14	0.00099655	LMR	234184	100284	Monocyte | LMR	3.329							LPAR1
1	92822870	rs12240065	C	T	0.881391	7.59111e-14	0.00036871	LMR	234184	100284	LMR	2.491							RPAP2
2	225749157	rs6750856	C	T	0.842695	7.78799e-14	4.72242e-08	LMR	234184	100284	LMR	1.998							DOCK10
1	205789282	rs823080	G	A	0.584847	1.1449e-13	0.00209522	LMR	234184	100284	LMR	0.619							RAB7L1 | SLC41A1 | NUCKS1 | PM20D1 | SLC45A3 | MFSD4
8	130393377	rs7002803	T	G	0.771205	1.31878e-13	1.16995e-05	LMR	234184	100284	LMR	3.108
10	6102757	rs3118471	A	G	0.698232	1.32551e-13	3.61042e-06	LMR	234184	100284	LMR	2.045							IL2RA
12	125315647	rs7485656	A	G	0.85986	1.66556e-13	8.24577e-12	LMR	234184	100284	LMR	0.315							SCARB1
7	50436731	rs78697948	A	G	0.927082	1.87178e-13	2.17943e-08	LMR	234184	100284	Monocyte | LMR	1.236	0.88	0	1.53	0	0	0	IKZF1 | FIGNL1
2	43487486	rs6544636	C	A	0.798173	1.91535e-13	3.23988e-05	LMR	234184	100284	LMR	2.646							AC010883.5
22	28923317	rs2144922	G	A	0.122543	3.13876e-13	0.00266151	LMR	234184	100284	LMR | PLR	4.091							XBP1 | CCDC117 | CHEK2 | TTC28 | CTA-292E10.6 | HSCB | ZNRF3
1	198610536	rs75567729	A	G	0.882114	3.22339e-13	0.00562489	LMR	234184	100284	LMR	5.478	2.34	1.26	2.01	0	0	0	PEBP1P3
16	57075180	rs7192652	A	G	0.522021	4.29861e-13	2.02382e-05	LMR	234184	100284	Lymphocyte | LMR | NLR | PLR	4.559	14.22	9.4	6.39	3.81	3.11	1.89	NLRC5
19	16429354	rs66627252	G	T	0.894689	5.06002e-13	0.000547804	LMR	234184	100284	LMR | NLR	0.779							C19orf44 | KLF2
1	91902355	rs138370064	T	C	0.968085	5.95338e-13	0.000811702	LMR	234184	100284	Monocyte | LMR	0.78							CDC7
15	80263717	rs72630421	C	T	0.980036	6.07758e-13	3.67255e-11	LMR	234184	100284	Monocyte | LMR	15.58	6.62	2.93	4.97	16	1.08	2.17	BCL2A1 | FAH | MTHFS | ST20
8	6814746	rs144216266	A	G	0.985712	6.3152e-13	6.968e-07	LMR	234184	100284	LMR	0.138							DEFA3
4	80887969	rs11098964	A	G	0.470215	6.37134e-13	2.85753e-07	LMR	234184	100284	LMR	3.069							ANTXR2
6	41990791	rs72664260	C	T	0.756873	6.86369e-13	3.48605e-10	LMR	234184	100284	LMR	2.294	4.47	4.03	2.15	0	2.07	0	CCND3 | BYSL | MED20 | FRS3
18	60920854	rs17758695	C	T	0.970673	7.06032e-13	1.41568e-06	LMR	234184	100284	Monocyte | Neutrophil | Basophil | Eosinophil | LMR | Platelet	6.231
17	4613630	rs34230287	C	T	0.760453	7.34003e-13	0.00461558	LMR	234184	100284	LMR | PLR	6.307	16	16	7	9.75	16	4.79	ARRB2 | ALOX15 | RNF167 | ZMYND15 | MED11 | CXCL16
6	44562107	rs491616	G	T	0.913839	7.49175e-13	1.88251e-07	LMR	234184	100284	Monocyte | LMR	4.744
10	8468686	rs1572598	A	G	0.672237	8.97371e-13	6.92129e-05	LMR	234184	100284	LMR	4.809							GATA3
8	130971289	rs6470787	A	G	0.691551	9.28993e-13	1.68934e-06	LMR	234184	100284	LMR	0.058							FAM49B | ASAP1
17	74431074	rs7207983	T	G	0.798086	1.247e-12	0.000112058	LMR	234184	100284	LMR	5.507	2.22	2.3	0.83	0	0	1.5	ST6GALNAC2 | PRPSAP1 | UBE2O | SPHK1
20	48744862	rs62209907	G	A	0.971915	1.26169e-12	2.25497e-06	LMR	234184	100284	LMR	1.708							CEBPB | TMEM189
13	109003805	rs150861794	C	T	0.981999	1.28314e-12	1.13272e-09	LMR	234184	100284	Monocyte | LMR	0.124
4	84159219	rs4566648	T	G	0.658359	1.28523e-12	1.74495e-06	LMR	234184	100284	Monocyte | LMR	1.029							PLAC8 | COQ2 | HPSE
6	403799	rs3778607	A	G	0.452862	1.3558e-12	1.51455e-05	LMR	234184	100284	Lymphocyte | LMR | PLR	1.58	3.23	1.95	2.31	0	1.03	0
7	97855462	rs10953245	C	A	0.495465	1.47994e-12	0.00156204	LMR	234184	100284	LMR	0.867	4.24	3.78	1.59	1.06	0	0	BRI3 | TECPR1 | RP11-307C18.1 | BAIAP2L1 | RP4-607J23.2 | ASNS
2	182411709	rs115613255	T	C	0.883977	1.50892e-12	6.9855e-07	LMR	234184	100284	LMR	2.33							ITGA4 | CERKL
16	85968269	rs75580819	G	A	0.989408	1.54031e-12	1.40468e-05	LMR	234184	100284	LMR	0.739
17	57079742	rs11652713	C	T	0.61369	1.59166e-12	0.00631306	LMR	234184	100284	LMR	5.113	1.33	0	2.1	1.28	0	0	MPO | RAD51C | SEPT4 | TRIM37 | SKA2 | BZRAP1 | RNF43 | TEX14 | SMG8 | SUPT4H1 | AC099850.1
2	182422160	rs4666788	G	A	0.898586	1.6909e-12	4.02166e-11	LMR	234184	100284	LMR	5.567							ITGA4
16	85886621	rs11645259	A	G	0.947798	1.70677e-12	0.00237647	LMR	234184	100284	LMR	0.067							EMC8
22	41627527	rs139483	A	G	0.345481	1.74616e-12	0.000138074	LMR	234184	100284	LMR	0.139	0.95	1.62	0	0	0	0	XPNPEP3 | NHP2L1 | SLC25A17 | EP300 | L3MBTL2 | PHF5A | MCHR1 | TEF | MEI1 | NDUFA6 | RP4-756G23.5
14	64983477	rs3783724	G	A	0.769233	2.03488e-12	0.000165575	LMR	234184	100284	LMR | PLR	1.534	0.67	0	1.26	0	0	0	SYNE2 | ZBTB25 | MTHFD1 | ESR2 | CHURC1 | CTD-2555O16.2
6	31334945	rs2844575	T	C	0.536123	2.08588e-12	1.4588e-06	LMR	234184	100284	Lymphocyte | Eosinophil | LMR	10.69	16	12.8	6.23	2.17	16	3.45	MICA | HLA-C | HLA-B | XXbac-BPG181B23.7 | XXbac-BPG299F13.17 | FLOT1 | VARS2 | TNXB | NOTCH4 | PBX2 | CYP21A1P | SKIV2L | GPANK1 | PSORS1C3 | POU5F1 | CCHCR1 | DDR1 | HCP5 | HCG27 | DDAH2 | ATP6V1G2 | LINC00243 | C4B | HLA-S | LTA | CYP21A2 | C4A | TNXA | XXbac-BPG299F13.16
9	113887530	rs62569687	A	G	0.979944	2.53594e-12	0.0153409	LMR	234184	100284	Monocyte | LMR	2.121
16	4124108	rs2601812	G	T	0.892351	2.60091e-12	0.00134283	LMR	234184	100284	LMR	0.83							SRL | ADCY9
1	23697617	rs638722	T	C	0.819699	3.72986e-12	0.00480573	LMR	234184	100284	LMR	14.61	2.49	3.44	0.96	2.78	1.51	0	HNRNPR | ZNF436 | C1orf213 | ASAP3 | LUZP1 | TCEA3
22	17675324	rs5748937	C	T	0.94603	4.27334e-12	3.39829e-07	LMR	234184	100284	Monocyte | LMR	1.175	1.03	1.73	0	2.31	0	0
22	17590744	rs1468488	T	C	0.728533	4.72996e-12	0.000886478	LMR	234184	100284	Monocyte | LMR	3.04	1.43	2.21	0	0	0	0	CECR6 | AC006946.15
1	159177748	rs863006	G	A	0.436002	5.78989e-12	0.00394917	LMR	234184	100284	LMR	16.2	2.68	2.12	1.54	0	0	0	FCER1A | AIM2 | DARC
2	31459969	rs3820924	C	T	0.421758	5.82056e-12	4.6015e-06	LMR	234184	100284	LMR	4.502							EHD3
6	32389543	rs28732209	A	C	0.936173	5.83026e-12	0.000525144	LMR	234184	100284	LMR	7.145	0.98	0	1.66	0	0	0	MICB | HLA-DRB5 | HLA-DRA | AGER | LY6G5C | HLA-DRB6 | HLA-DQA2
12	69593883	rs12302044	A	G	0.809323	5.97933e-12	1.69655e-05	LMR	234184	100284	LMR	4.069
3	98428155	rs10935478	C	T	0.554237	6.16167e-12	2.44651e-05	LMR	234184	100284	Monocyte | LMR	1.656							DCBLD2 | ST3GAL6 | CPOX | CLDND1 | GPR15 | PDLIM1P4
19	18433714	rs76378167	G	A	0.939794	7.05985e-12	0.00314263	LMR	234184	100284	LMR	9.514	16	16	6.25	11.6	12.7	4.16	LSM4 | C19orf60 | PGPEP1 | KIAA1683 | JUND | LRRC25
12	9902666	rs11608493	A	G	0.937453	7.61186e-12	6.71231e-07	LMR	234184	100284	Lymphocyte | LMR | PLR	6.355							CLEC2D | CLEC12A | CLECL1 | RP11-75L1.2 | RP11-726G1.1 | DDX12P | RP11-75L1.1
18	60902328	rs954954	A	C	0.895635	8.06737e-12	0.0013265	LMR	234184	100284	LMR	1.316	3.15	2.1	2.53	0	0	0	BCL2
11	1874221	rs907612	C	T	0.620496	8.11359e-12	0.00415755	LMR	234184	100284	Monocyte | LMR	8.492	16	16	6.76	8.43	3.54	3.61	LSP1 | TNNI2 | LINC01150 | RP11-295K3.1 | CTSD | TNNT3 | C11orf89 | MRPL23 | AC068580.6
4	38432456	rs55714934	C	T	0.825766	8.46256e-12	0.0183936	LMR	234184	100284	LMR	2.6
3	128204228	rs72983369	G	A	0.977174	8.72468e-12	5.40986e-06	LMR	234184	100284	LMR	5.047	2.4	1.7	1.64	6.2	0	0
15	80275040	rs17287997	A	G	0.893541	9.35996e-12	0.000137573	LMR	234184	100284	LMR	3.634							FAH | MTHFS | ST20
6	29924294	rs73725598	T	C	0.910158	1.03886e-11	0.0204169	LMR	234184	100284	LMR | NLR	6.983							HLA-H | HLA-L | HLA-J
2	111846068	rs56272634	T	C	0.687335	1.074e-11	3.07438e-05	LMR	234184	100284	LMR	3.154
8	130450346	rs2217589	A	G	0.55388	1.0921e-11	0.000870491	LMR	234184	100284	LMR	3.711
4	38299699	rs55902340	A	G	0.913563	1.22272e-11	0.0204829	LMR	234184	100284	LMR | NLR	8.574
7	116200092	rs9920	T	C	0.894759	1.33541e-11	4.63853e-09	LMR	234184	100284	Lymphocyte | LMR	2.766							CAV1 | CAV2 | TES
16	85963015	rs78336251	G	A	0.946206	1.44612e-11	3.34726e-12	LMR	234184	100284	Monocyte | LMR	2.318	1.77	2.62	0	0	0	1.29
9	113936616	rs72761341	G	A	0.981695	1.50673e-11	0.0021582	LMR	234184	100284	LMR	10.51							LPAR1
19	16802009	rs2633339	T	C	0.0496457	1.53506e-11	0.00443703	LMR	234184	100284	Lymphocyte | LMR | PLR	3.084							SLC35E1
8	6696927	rs2977799	A	G	0.489349	1.74113e-11	1.15174e-07	LMR	234184	100284	Basophil | LMR	2.592
2	182385915	rs62191452	G	T	0.902611	1.76431e-11	0.00852719	LMR	234184	100284	Monocyte | LMR	1.152							ITGA4 | SSFA2 | CERKL
7	50309871	rs41358848	G	A	0.979382	2.08595e-11	1.46341e-05	LMR	234184	100284	Monocyte | LMR	0.925	0.5	0	1.03	0	0	0	FIGNL1
11	47283415	rs41275186	A	G	0.967077	2.09144e-11	7.31745e-08	LMR	234184	100284	LMR	2.43							NR1H3 | MYBPC3 | ACP2 | C1QTNF4 | HARBI1 | RP11-750H9.5
1	101703249	rs1411017	T	C	0.969138	2.16981e-11	0.00109174	LMR	234184	100284	Lymphocyte | LMR | NLR | PLR	12.36	2.63	1.19	2.57	0	1.31	0
5	110566360	rs114378220	C	T	0.926383	2.26866e-11	4.71498e-06	LMR	234184	100284	Lymphocyte | LMR | NLR | PLR	18.31	2.71	1.16	2.53	0	0	0	CAMK4
1	235112154	rs16844312	T	C	0.841308	2.2945e-11	0.000184066	LMR	234184	100284	LMR	5.911							RP11-443B7.1 | RP11-443B7.2 | RP11-443B7.3
16	85684494	rs192896828	G	A	0.983229	2.46207e-11	1.68476e-07	LMR	234184	100284	Monocyte | LMR	7.745	13.59	13.6	1.54	5.09	16	2.88	GINS2
9	114151469	rs75015672	C	A	0.970326	2.55092e-11	0.000371169	LMR	234184	100284	Monocyte | LMR	1.583							PTGR1 | LPAR1
10	99008068	rs10882880	G	A	0.400793	4.0418e-11	2.0121e-11	LMR	234184	100284	LMR	8.776							FRAT2 | ARHGAP19 | SLIT1 | ARHGAP19-SLIT1 | FRAT1 | RRP12 | AVPI1 | MMS19 | EXOSC1 | RP11-452K12.3
16	86075101	rs17818245	A	G	0.906655	4.15392e-11	0.000704379	LMR	234184	100284	Monocyte | LMR	0.467
9	114406998	rs35330791	G	A	0.930447	4.81621e-11	0.00156038	LMR	234184	100284	Monocyte | LMR	6.477							C9orf84 | LPAR1
6	144385777	rs149110519	C	T	0.964161	4.88461e-11	0.0179883	LMR	234184	100284	Monocyte | LMR	19.57	15.65	16	2.98	16	5.08	4.38	PLAGL1
6	135535240	rs210943	C	T	0.625416	5.17789e-11	7.34602e-05	LMR	234184	100284	LMR	2.284							AHI1
2	102120860	rs10193100	G	A	0.329116	5.22321e-11	0.0130728	LMR	234184	100284	LMR	0.341							MAP4K4 | TBC1D8 | SNORD89 | FLJ20373
19	826044	rs28631597	A	G	0.727172	5.64715e-11	3.33836e-05	LMR	234184	100284	LMR	3.473							PTBP1 | PRTN3 | CFD
5	157983114	rs17055847	T	C	0.703391	6.01773e-11	0.0139569	LMR	234184	100284	LMR	0.903
19	3182501	rs7252729	T	C	0.502719	6.18889e-11	0.00202948	LMR	234184	100284	LMR	1.768
1	149864493	rs141142383	C	T	0.919539	6.57244e-11	2.38854e-05	LMR	234184	100284	LMR	0.733							FCGR1A | MTMR11 | CTSK | OTUD7B | CTSS | HIST2H2BF | RP11-196G18.3 | FCGR1C
16	86024838	rs1568388	A	G	0.651216	7.76768e-11	2.32323e-06	LMR	234184	100284	LMR	4.831	7.68	4.2	5.34	0	1.02	0
6	16740750	rs598908	T	C	0.417957	8.78434e-11	0.0319387	LMR	234184	100284	LMR	0.433							ATXN1
20	48893082	rs79165963	G	A	0.956189	9.16586e-11	0.000342307	LMR	234184	100284	Monocyte | LMR	3.124							RP11-290F20.3 | CEBPB
12	116834127	rs73204026	T	C	0.912073	9.7456e-11	0.000317693	LMR	234184	100284	LMR	2.667							MED13L
8	30351812	rs17627903	T	C	0.764135	1.04502e-10	0.00328186	LMR	234184	100284	LMR	2.761							GSR | WRN | GTF2E2
1	9241839	rs79412885	G	A	0.926455	1.13819e-10	7.06938e-05	LMR	234184	100284	LMR	5.99	13.45	13.6	3.57	7.72	16	5.57	H6PD | GPR157
6	33125858	rs3130161	A	C	0.8694	1.14778e-10	0.00668555	LMR	234184	100284	LMR	1.206							HLA-DPB2 | BAK1 | HLA-DQA1 | HLA-DRB5 | DAXX | HSD17B8 | COL11A2 | HLA-DOA | TAP2 | RPL32P1 | HLA-DRB6 | ZBTB22 | HLA-DOB
7	50642317	rs141297868	T	C	0.924595	1.15438e-10	0.0228491	LMR	234184	100284	LMR	0.571							FIGNL1
1	101735917	rs2392239	C	T	0.692449	1.22465e-10	0.00154522	LMR	234184	100284	LMR | NLR	1.895							S1PR1 | RP4-575N6.5
2	129030338	rs80018307	T	C	0.949803	1.23391e-10	0.000215516	LMR	234184	100284	LMR	5.7							HS6ST1 | SAP130
20	48700947	rs67366514	T	C	0.756877	1.53579e-10	2.37565e-06	LMR	234184	100284	LMR	2.717							TMEM189
6	32530198	rs35464393	T	C	0.169952	1.56464e-10	1.04572e-06	LMR	234184	100284	LMR	9.011							HLA-DQB1 | HLA-DRB1 | HLA-DQA1 | HLA-DRB5 | HLA-DRA | SKIV2L | HSPA1B | DDAH2 | HLA-DQB1-AS1 | C4B | HLA-DRB6 | TNF | HLA-DQA2 | C4A
14	75968608	rs9323612	A	G	0.669092	1.64556e-10	0.000575967	LMR	234184	100284	Lymphocyte | LMR | NLR	4.481							FLVCR2 | BATF
10	26712073	rs11015098	A	G	0.497074	1.67033e-10	1.37503e-07	LMR	234184	100284	LMR	11.5							APBB1IP | ABI1 | PDSS1
6	29148405	rs114503016	C	A	0.986463	1.68688e-10	1.59254e-05	LMR	234184	100284	Lymphocyte | LMR | NLR | PLR	3.75							ZSCAN9 | RP5-874C20.3 | HLA-F | MICD | HCG4P7 | HLA-K | HLA-W | IFITM4P | HCG4P3
3	43280265	rs60671097	T	C	0.878119	1.77444e-10	0.000895366	LMR	234184	100284	Monocyte | LMR	13.55	0.8	0	1.43	0	0	0	ABHD5 | ANO10
2	65660978	rs7584078	C	A	0.589817	2.00874e-10	0.0013357	LMR	234184	100284	LMR	5.423							SPRED2
11	122501162	rs6589937	T	G	0.878561	2.11161e-10	0.00019599	LMR	234184	100284	LMR	2.305							UBASH3B
6	29923351	rs2904758	G	A	0.279657	2.1293e-10	0.000315444	LMR	234184	100284	LMR	1.443							HLA-A | ZNRD1 | HCG9 | HCG4P7 | HCG4B | HLA-G | HLA-V | HLA-K | HLA-J | HLA-F-AS1 | IER3 | MDC1 | NRM | ABCF1 | DDR1 | HLA-E | RNF39 | ZNRD1-AS1 | HLA-F | ZFP57 | GABBR1 | HLA-H | LINC00243 | MICD | HCG18 | TRIM26 | HLA-W | IFITM4P | HCG4P3 | DDX39BP2
16	4062592	rs12595857	G	A	0.4362	2.24171e-10	6.40838e-05	LMR	234184	100284	LMR	1.058							ADCY9
15	40400195	rs35477346	T	C	0.700147	2.25933e-10	0.000934671	LMR	234184	100284	LMR	8.11	16	16	5.48	4.85	4.69	2.64	BMF | SRP14 | SRP14-AS1
19	33784657	rs73024215	T	C	0.928681	2.31431e-10	0.00110682	LMR	234184	100284	LMR	5.353	5.14	4.25	2.85	0	1.71	1.48	CEBPA
2	103060313	rs4851584	A	G	0.22568	2.52297e-10	4.53673e-06	LMR	234184	100284	LMR	0.121							IL18R1 | IL18RAP | AC007278.3 | AC007278.2 | AC007248.7 | IL1RL1 | MIR4772
13	110036689	rs9521344	C	T	0.645952	2.5754e-10	4.41417e-08	LMR	234184	100284	LMR	1.903
19	13213801	rs117861106	C	T	0.948926	2.6742e-10	2.46697e-10	LMR	234184	100284	LMR	15.66	16	16	4.49	16	16	7.7	GCDH | DNASE2 | WDR83 | FBXW9 | PRDX2 | FARSA
7	50228289	rs6961138	G	A	0.41312	2.69056e-10	1.93319e-10	LMR	234184	100284	LMR	1.187
1	150292276	rs111776337	C	T	0.944625	2.76368e-10	0.00893286	LMR	234184	100284	Monocyte | LMR	1.28							APH1A | MCL1 | CTSK | BNIPL | MRPS21 | CDC42SE1
2	241569692	rs3749171	C	T	0.817691	2.94771e-10	0.000462081	LMR	234184	100284	Monocyte | LMR	0.045	2.27	3.19	0	1.08	1.29	1.42	GPR35
20	48918769	rs6020427	C	T	0.62037	3.13724e-10	1.83024e-10	LMR	234184	100284	LMR	0.931							CEBPB | RP11-290F20.1 | TMEM189
19	16436569	rs45586037	G	A	0.980686	3.17889e-10	1.84247e-11	LMR	234184	100284	Lymphocyte | LMR	6.792	16	16	3.7	16	5.08	2.2	SLC35E1 | RAB8A
13	28624773	rs78999685	G	A	0.973064	3.20899e-10	9.37187e-09	LMR	234184	100284	Monocyte | LMR	0.487	5.6	3.66	3.16	0	0	0
16	30482540	rs12598978	T	G	0.483002	3.32881e-10	1.1368e-07	LMR	234184	100284	Lymphocyte | LMR | PLR	10.46	8.6	3.39	6.59	2.51	0	0	RP11-231C14.4 | ITGAL | MVP | CORO1A | MAPK3 | GDPD3 | STX4 | BCKDK | RNF40 | TBX6 | ZNF668 | SEPHS2 | RP11-347C12.2 | C16orf93 | ZNF688 | RP11-196G11.2
4	7059453	rs151338394	G	A	0.956268	3.35525e-10	0.00631902	LMR	234184	100284	LMR	2.041							TBC1D14
9	139805168	rs4880159	T	C	0.261393	3.70702e-10	0.013067	LMR	234184	100284	LMR	0.723	3.48	4.54	0	0	2.96	1.41	TRAF2 | RP11-229P13.25 | PTGDS | RP11-229P13.19 | PHPT1 | NPDC1 | ABCA2 | FBXW5 | CLIC3 | DPP7 | MAN1B1 | MAMDC4 | FUT7 | SAPCD2 | UAP1L1 | NCLP1
3	46604586	rs2385855	A	G	0.622887	4.05454e-10	0.00327642	LMR	234184	100284	LMR	0.488							SCAP | CCR1 | LRRC2 | CXCR6 | CCR3 | SACM1L | FLT1P1
19	55698477	rs11666987	G	T	0.83894	4.05851e-10	0.00281218	LMR	234184	100284	LMR	0.784							TNNT1 | DNAAF3 | SYT5
2	137039910	rs12623165	C	T	0.119786	4.08881e-10	0.0351135	LMR	234184	100284	LMR	0.94
15	90565752	rs139292849	T	C	0.981274	4.25586e-10	0.0246443	LMR	234184	100284	LMR	0.821							AP3S2 | ANPEP | CIB1
16	67828078	rs138748841	A	G	0.941228	4.26601e-10	9.67935e-05	LMR	234184	100284	Lymphocyte | LMR | NLR | PLR	0.394							SLC7A6 | PRMT7 | DPEP3 | DPEP2 | DUS2
6	12088544	rs9369076	A	G	0.368023	4.58656e-10	0.00485736	LMR	234184	100284	LMR	1.652							HIVEP1
13	28401578	rs17752257	C	A	0.98021	4.81738e-10	8.50575e-06	LMR	234184	100284	Monocyte | LMR	3.315	9.26	8.27	2.4	1.52	15.2	2.35
18	74076020	rs72973714	C	T	0.933609	4.9238e-10	0.000456278	LMR	234184	100284	LMR	0.041	6.82	5.63	2.49	0	0	0
17	72774128	rs12452204	T	C	0.344407	4.94136e-10	1.25893e-05	LMR	234184	100284	LMR	11.89							SLC9A3R1 | TMEM104 | NAT9 | MRPS7 | NUP85 | FDXR | GPRC5C | KCTD2 | CD300LF
6	32740411	rs2857212	A	G	0.634699	4.95402e-10	0.000362891	LMR	234184	100284	Lymphocyte | Neutrophil | LMR | PLR	5.874							HLA-DOB | HLA-DQB1 | HLA-DRB1 | HLA-DQA1 | HLA-DRB5 | HLA-DOA | BRD2 | PSMB8 | TAP2 | SKIV2L | HLA-DPB2 | HLA-DRB6 | CYP21A2 | HLA-DQB2
4	38019302	rs7671645	C	T	0.812742	5.0056e-10	0.000553319	LMR	234184	100284	LMR	4.574							TBC1D1
6	31390239	rs114869225	G	A	0.972841	5.06313e-10	0.0125346	LMR	234184	100284	LMR	2.597							MICA | XXbac-BPG181B23.7 | FLOT1 | NCR3 | CCHCR1 | HCG27 | HLA-B
1	54890664	rs4927110	A	G	0.521677	5.66345e-10	0.000166446	LMR	234184	100284	Monocyte | LMR	0.751
12	54685880	rs35979828	C	T	0.930195	5.74671e-10	0.000108267	LMR	234184	100284	Monocyte | Eosinophil | LMR	17.57							NFE2 | COPZ1 | SMUG1 | HNRNPA1 | GPR84 | ITGA5 | ZNF385A | RP11-834C11.3 | RP11-834C11.4
2	160646881	rs6732598	G	A	0.434661	5.74845e-10	8.67093e-07	LMR	234184	100284	LMR	4.367							BAZ2B | LY75 | WDSUB1 | AC009506.1 | AC009961.3
12	48212719	rs73109811	C	T	0.801211	5.91038e-10	0.000129569	LMR	234184	100284	LMR	10.22	14.16	14.4	4.13	15.5	8.99	4.84	TMEM106C | PCED1B | SLC48A1 | RP1-197B17.3
1	56907720	rs4319365	G	A	0.455833	6.23635e-10	2.23955e-05	LMR	234184	100284	LMR	1.302							PPAP2B
9	91616843	rs34075341	G	A	0.963071	6.3891e-10	9.66885e-05	LMR	234184	100284	LMR	24.9							SECISBP2 | SEMA4D
2	181895721	rs116100230	A	C	0.962892	7.68772e-10	0.00233952	LMR	234184	100284	LMR	0.474							AC104820.2
19	54320642	rs111774113	T	C	0.824681	7.78095e-10	0.000138056	LMR	234184	100284	LMR	3.097							NLRP12
2	220050707	rs11680709	G	A	0.406491	7.85753e-10	0.00125278	LMR	234184	100284	LMR	1.477							FAM134A | CNPPD1 | ZFAND2B | SLC23A3 | PNKD | DNAJB2 | GLB1L | ATG9A
6	30400178	rs13214138	C	T	0.954277	8.32464e-10	0.020599	LMR	234184	100284	LMR	0.912
5	179242418	rs56998314	A	G	0.562486	8.80189e-10	0.00864202	LMR	234184	100284	LMR	0.401							RNF130 | CANX | C5orf45 | SQSTM1 | MGAT4B | HNRNPH1 | TBC1D9B
2	181727329	rs12623166	G	T	0.905285	9.0195e-10	8.46782e-07	LMR	234184	100284	LMR	0.921							UBE2E3
1	65445542	rs11579758	G	A	0.242505	9.1296e-10	6.02563e-05	LMR	234184	100284	Lymphocyte | LMR	3.274							RAVER2 | SLC2A3P2 | LEPROT | RP11-182I10.3
19	7415064	rs62111672	G	A	0.958775	9.86175e-10	1.51607e-08	LMR	234184	100284	Lymphocyte | Eosinophil | LMR | NLR | PLR	8.563	3.64	3.23	2.04	2.77	1.41	0
6	31224667	rs9264277	T	C	0.366881	9.91531e-10	6.08709e-08	LMR	234184	100284	Lymphocyte | Monocyte | Neutrophil | LMR | PLR	7.029							HLA-C | HCG27 | PSORS1C3 | TCF19 | HSPA1B | POU5F1 | DDR1 | HLA-S | XXbac-BPG299F13.16
10	73508791	rs748113	T	C	0.563532	1.04892e-09	0.000283186	LMR	234184	100284	Lymphocyte | LMR | NLR | PLR	7.67	8.12	7.9	3.03	2.3	2.01	1.88	C10orf54 | C10orf105
3	128609702	rs184937941	T	G	0.977175	1.21759e-09	0.00142554	LMR	234184	100284	LMR	5.153
1	199091244	rs10919623	G	T	0.667476	1.27531e-09	0.00135874	LMR	234184	100284	LMR	0.027
19	51628529	rs2075803	A	G	0.443907	1.30067e-09	0.00188236	LMR	234184	100284	LMR	8.197							SIGLEC18P | SIGLEC9 | CTU1 | SIGLEC7 | SIGLEC17P
4	38878081	rs112818872	T	C	0.916138	1.32208e-09	0.000441575	LMR	234184	100284	LMR	4.963							TLR1 | KLHL5 | TMEM156 | FAM114A1
3	172294500	rs79287178	G	A	0.968943	1.45685e-09	1.16928e-05	LMR	234184	100284	LMR	1.156
1	94158894	rs111702530	C	A	0.9829	1.47669e-09	7.16519e-06	LMR	234184	100284	Monocyte | LMR	8.68	12.83	6.85	7.51	1.91	1.5	8.04
17	38023745	rs4795397	A	G	0.517765	1.50157e-09	0.000246985	LMR	234184	100284	LMR | PLR	1.947	12.12	5.11	8.52	1.89	1.65	0	ORMDL3 | GSDMB | GSDMA | RP11-94L15.2 | SMARCE1 | MED1 | STARD3 | PPP1R1B | ERBB2 | MIEN1 | PGAP3 | IKZF3 | CDK12 | MSL1
2	231259452	rs11686798	C	T	0.556063	1.54396e-09	0.0202643	LMR	234184	100284	LMR	0.104							SP140L | SP100
1	92106733	rs17504775	C	A	0.885425	1.62026e-09	0.00248249	LMR	234184	100284	LMR	7.043							CDC7
6	32603660	rs1391373	T	C	0.643342	1.64176e-09	0.000102823	LMR	234184	100284	LMR	0.916	2.53	0.96	2.53	0	0	0	HLA-DRB5 | HLA-DRB1 | HLA-DRB6 | HLA-DQA2 | HLA-DQB1 | TAP2 | LY6G5B
5	118658684	rs62375111	G	A	0.728665	1.68765e-09	0.0407515	LMR	234184	100284	LMR	3.562	2.75	1.6	2.32	0	0	0	TNFAIP8
5	87949118	rs35267052	T	G	0.897345	1.71331e-09	0.000156444	LMR	234184	100284	LMR	5.45							TMEM161B-AS1
6	32625221	rs28629976	T	C	0.958078	1.71501e-09	0.0339525	LMR	234184	100284	LMR	5.811							HLA-DQB1 | HLA-DRB5 | HLA-DQB1-AS1
1	247428102	rs12565357	T	C	0.618773	1.74223e-09	0.000323507	LMR	234184	100284	LMR	1.52							SCCPDH | ZNF496 | ZNF669 | RP11-488L18.8 | RP11-439E19.10
8	25288414	rs7840399	C	T	0.697441	1.74775e-09	0.0492889	LMR	234184	100284	LMR | NLR	0.352							DOCK5 | KCTD9 | CDCA2
12	6488450	rs11064153	T	C	0.791488	1.80704e-09	0.000382745	LMR	234184	100284	LMR	0.158							LTBR | ZNF384 | TAPBPL | RP1-102E24.8
17	4742112	rs12450045	A	G	0.447193	1.88082e-09	1.20695e-05	LMR	234184	100284	LMR	0.779							RNF167 | CAMTA2 | SLC25A11 | MINK1 | RABEP1 | NLRP1 | SPAG7 | CHRNE | NUP88 | USP6 | PLD2 | KIF1C | SCIMP | ZNF232 | MIS12 | ZFP3 | GP1BA | INCA1 | C17orf107 | AC109333.10 | AC012146.7
12	9906324	rs111791571	A	G	0.941608	1.89069e-09	4.68679e-07	LMR	234184	100284	Lymphocyte | LMR | PLR	5.509							CLEC2D | CD69 | PZP | KLRG1 | CLEC1B | CLEC12A | CLECL1 | RP11-75L1.2 | RP11-726G1.1 | AC091814.2 | LINC00987 | A2MP1 | RP11-75L1.1 | CLEC12B | RP11-436I9.5
7	5495684	rs66483545	G	A	0.842387	1.92734e-09	7.70429e-06	LMR	234184	100284	LMR	1.018	1.11	1.83	0	0	0	0	ZNF815P
5	149524113	rs3776077	C	T	0.976991	1.97651e-09	0.00756714	LMR	234184	100284	Monocyte | LMR	14.72	2.22	3.13	0	1.04	0	0
2	136908661	rs12622429	C	A	0.952963	2.00916e-09	0.0129981	LMR	234184	100284	LMR	1.607							MCM6 | DARS | AC011893.3
2	24240996	rs10865254	G	T	0.262263	2.1248e-09	0.000363294	LMR	234184	100284	LMR | NLR | PLR	1.339	0.46	0.97	0	4.25	1.6	0	UBXN2A | TP53I3 | FKBP1B | C2orf44 | FAM228B
16	85752118	rs55785961	C	T	0.741737	2.17909e-09	0.00518527	LMR	234184	100284	LMR	2.61	6.19	4.76	2.69	0	14.7	0	GINS2
7	137879848	rs1552583	G	A	0.316413	2.20833e-09	7.23652e-07	LMR	234184	100284	Monocyte | LMR	0.848							TRIM24
14	65581665	rs11158575	T	C	0.631225	2.29166e-09	4.67118e-05	LMR	234184	100284	LMR	2.595							CHURC1 | MAX | RAB15 | FNTB | RP11-840I19.3
2	97187605	rs4907236	C	T	0.719111	2.55622e-09	2.20209e-06	LMR	234184	100284	LMR	2.155							ARID5A | ANKRD36 | KANSL3 | LMAN2L | TMEM127 | FAM178B | ANKRD36C | ANKRD36B | ITPRIPL1 | AC159540.1 | AC021188.4 | LINC00342 | AC008268.2
1	162220118	rs6677530	A	G	0.841725	2.65991e-09	8.74854e-06	LMR	234184	100284	LMR	3.55							NOS1AP | C1orf226
8	101485007	rs881485	A	C	0.517108	2.6603e-09	0.0114317	LMR	234184	100284	Lymphocyte | LMR | NLR | PLR	1.425	3.67	2.22	2.53	0	0	0
13	114824749	rs4883665	A	C	0.944356	2.87246e-09	0.0307588	LMR	234184	100284	LMR	2.224	1.85	2.23	0.83	0	0	0
7	6502367	rs6796	T	C	0.722258	2.96577e-09	1.01355e-05	LMR	234184	100284	Lymphocyte | Monocyte | LMR | NLR	14.22							KDELR2 | ZDHHC4 | C7orf26 | DAGLB
18	77438956	rs35928863	A	G	0.611802	3.10696e-09	0.0472002	LMR	234184	100284	LMR	9.907	16	16	10.8	8.61	2.08	11.1	CTDP1 | HSBP1L1
14	93086918	rs8010344	A	G	0.816279	3.20822e-09	0.00101466	LMR	234184	100284	LMR | NLR	6.677
3	127791949	rs13064030	A	G	0.963653	3.24392e-09	0.00222673	LMR	234184	100284	LMR	9.246
17	80288553	rs111715114	T	G	0.957567	3.27654e-09	0.00431595	LMR	234184	100284	LMR	1.234	6.84	8.13	0.78	0	1.17	2.11	SLC16A3 | CSNK1D | FN3KRP | SECTM1 | CD7 | C17orf62 | AC132872.1 | RP13-516M14.1
7	966413	rs62430832	G	A	0.662624	3.45496e-09	0.0399364	LMR	234184	100284	LMR	0.411	16	16	3.06	0	1.28	1.89	ADAP1 | RP11-449P15.2 | SUN1 | GPR146 | ZFAND2A | AC091729.9 | AC147651.4 | COX19
19	17660300	rs11666267	G	A	0.432956	3.62203e-09	0.00144164	LMR	234184	100284	LMR	11.8							COLGALT1 | PGLS | FAM129C | CTD-3131K8.2
9	114366959	rs10980960	A	G	0.983037	3.6538e-09	0.00209382	LMR	234184	100284	LMR	3.051							DNAJC25 | LPAR1
17	56344656	rs8178407	A	G	0.619839	3.80251e-09	0.00294267	LMR	234184	100284	LMR	1.943							BZRAP1 | PRR11 | RAD51C | TRIM37 | SUPT4H1 | AC099850.1 | MSX2P1
11	108358820	rs11212674	A	G	0.841216	3.90007e-09	0.000550441	LMR	234184	100284	LMR	0.082							ACAT1 | NPAT | CUL5 | C11orf65 | KDELC2
2	143801675	rs59441438	T	G	0.873088	4.03721e-09	0.000800511	LMR	234184	100284	Lymphocyte | LMR | NLR | Platelet	6.354							ARHGAP15 | KYNU | AC013437.6 | MTND3P9
2	182343055	rs77263992	G	A	0.940254	4.09262e-09	1.34206e-05	LMR	234184	100284	LMR	0.679	0.78	0	1.41	0	0	0	ITGA4 | CERKL
22	17443370	rs80020649	G	A	0.97252	4.10824e-09	0.00579062	LMR	234184	100284	Monocyte | LMR	6.628	1.43	2.21	0	0	0	0	GAB4
10	72360387	rs35947132	G	A	0.959584	4.57626e-09	3.13241e-09	LMR	234184	100284	Lymphocyte | LMR | NLR	23.6	2.85	2.62	1.22	0	0	0
12	123885974	rs28768122	T	C	0.240006	4.62089e-09	0.000844358	LMR	234184	100284	LMR | PLR	0.691							SETD8 | ABCB9 | MPHOSPH9 | PITPNM2 | OGFOD2 | CDK2AP1 | EIF2B1 | C12orf65 | VPS37B | TCTN2 | ARL6IP4 | SNRNP35 | KNTC1 | RP11-282O18.3 | hsa-mir-8072 | RP11-324E6.6
20	1921523	rs4814776	C	A	0.670982	4.62427e-09	0.000163649	LMR	234184	100284	LMR	0.974	13.42	10.9	4.07	0	1.02	3.77	SIRPA
1	235854999	rs72761800	C	T	0.481857	4.74711e-09	3.95378e-07	LMR	234184	100284	LMR	1.365							B3GALNT2
19	1078297	rs35140707	C	T	0.899881	4.92163e-09	0.000281907	LMR	234184	100284	Lymphocyte | LMR | NLR | PLR	1.29
4	144895909	rs6537228	T	C	0.318424	5.08192e-09	0.00288914	LMR	234184	100284	LMR | PLR	4.18							GYPE | GYPA | RP13-578N3.3 | RP11-673E1.3 | RP11-673E1.1
12	111746598	rs41455646	C	T	0.978302	5.43477e-09	0.000511722	LMR	234184	100284	LMR	1.518	1.29	2.05	0	0	0	1.39	SH2B3 | PPP1CC | GPN3 | FAM109A | ADAM1A | MAPKAPK5-AS1 | RP3-473L9.4
16	11085968	rs7403919	C	T	0.356296	5.43816e-09	0.000493565	LMR	234184	100284	LMR	0.76	8.87	7.57	2.69	0.94	0	0	DEXI | CLEC16A | RMI2 | CIITA | RP11-876N24.4 | RP11-876N24.5
1	92192679	rs7532589	G	T	0.736831	5.50189e-09	0.00165097	LMR	234184	100284	LMR	6.444
1	153339314	rs11580993	A	C	0.875308	5.60242e-09	0.0357735	LMR	234184	100284	LMR	1.062							S100A12 | S100A8 | S100A9
13	28893642	rs2296189	A	G	0.810677	6.66046e-09	3.45653e-06	LMR	234184	100284	Monocyte | LMR	7.695
17	7742601	rs74480102	G	A	0.957056	6.82004e-09	1.80049e-06	LMR	234184	100284	Neutrophil | Eosinophil | LMR	16.63	0.53	0	1.07	1.45	0	0	LSMD1 | MPDU1 | KDM6B | TNFSF13 | SENP3 | TMEM88 | CNTROB | CHRNB1 | CYB5D1 | AC113189.5 | TNFSF12
19	33762780	rs12976073	C	T	0.897128	7.09345e-09	3.17301e-06	LMR	234184	100284	LMR	1.164	1.3	2.06	0	0	0	0
8	130632791	rs17180618	T	C	0.95971	7.98226e-09	9.72956e-05	LMR	234184	100284	LMR	1.367
2	43561161	rs12468394	C	A	0.501611	8.33694e-09	0.00278077	LMR	234184	100284	LMR	14.21							ZFP36L2 | PLEKHH2 | AC016735.1 | AC016735.2 | AC010883.5
8	130555176	rs76588837	G	A	0.984359	8.36042e-09	5.44459e-07	LMR	234184	100284	LMR	13.92
6	53221183	rs1533584	T	C	0.699812	8.58117e-09	0.000416407	LMR	234184	100284	LMR | NLR	2.09							ELOVL5 | MIR5685
11	62194434	rs74679312	A	G	0.942191	8.80613e-09	0.000922558	LMR	234184	100284	LMR	5.247							CTD-2531D15.4 | AHNAK | ASRGL1
1	235317741	rs4660042	C	T	0.534248	8.8789e-09	3.6329e-06	LMR	234184	100284	LMR	2.493							TBCE | GGPS1 | B3GALNT2 | TOMM20 | RP11-443B7.1
6	12027052	rs9470768	G	A	0.843227	9.10317e-09	0.0027693	LMR	234184	100284	LMR	0.364							EDN1 | HIVEP1
2	25489132	rs11683424	C	T	0.821048	9.14453e-09	0.00438801	LMR	234184	100284	LMR | NLR	7.97							DNAJC27 | DNMT3A
1	93534264	rs6700994	T	C	0.206334	9.15259e-09	4.53548e-06	LMR	234184	100284	LMR	0.051							EVI5 | TMED5 | DR1 | RPAP2 | FAM69A | RP4-717I23.3
20	30369090	rs113818546	C	T	0.787069	9.92362e-09	4.6586e-07	LMR	234184	100284	LMR	0.158							HM13 | HCK | FRG1B | BCL2L1 | RP11-243J16.7 | MLLT10P1
8	22886818	rs883429	C	T	0.735201	1.05307e-08	0.00117306	LMR	234184	100284	LMR	2.502							RP11-875O11.1
15	43933941	rs139097404	T	C	0.976549	1.05567e-08	0.00696461	LMR	234184	100284	LMR	5.949							TUBGCP4 | MFAP1 | UBR1 | STRCP1 | ADAL | LCMT2
19	4021578	rs78781371	G	A	0.893792	1.2041e-08	0.0390052	LMR	234184	100284	LMR	2.947							EEF2
19	18402038	rs77247474	G	A	0.906897	1.22174e-08	9.6548e-06	LMR	234184	100284	LMR	5.728	15.95	16	3.45	12.4	1.2	3.45	C19orf60 | IL12RB1 | LSM4 | LRRC25
2	86132307	rs13008291	G	A	0.710187	1.22193e-08	0.00217836	LMR	234184	100284	LMR	1.209							IMMT | ST3GAL5 | REEP1 | MRPL35 | ATOH8 | AC105053.4
20	48839705	rs17789520	G	A	0.908771	1.23854e-08	0.00144326	LMR	234184	100284	LMR	3.181							RP11-290F20.3 | TMEM189
7	26742154	rs7795074	T	C	0.347288	1.24354e-08	0.000133655	LMR	234184	100284	LMR	0.353							SKAP2 | HOXA1 | HOXA5 | HOTAIRM1 | HOXA-AS2 | HOXA2 | HOXA3
13	40974023	rs77526211	G	A	0.968876	1.24441e-08	0.000246996	LMR	234184	100284	LMR	4.78							FOXO1
3	46470549	rs2373246	G	A	0.67045	1.25243e-08	0.001937	LMR	234184	100284	LMR	6.342							CCR2 | LZTFL1 | LRRC2 | CXCR6 | CCR3 | RP11-24F11.2 | FLT1P1
4	123611542	rs309392	G	T	0.40636	1.27393e-08	0.000762954	LMR	234184	100284	LMR | NLR | PLR	3.462	3.38	2.97	1.46	0	0	0	NUDT6 | FGF2 | KIAA1109 | BBS12
18	43777831	rs9947316	T	G	0.441282	1.31737e-08	3.68953e-05	LMR	234184	100284	LMR	3.006							ATP5A1 | C18orf25 | PSTPIP2 | HAUS1
3	128353781	rs79348461	G	A	0.95298	1.3563e-08	0.000778709	LMR	234184	100284	LMR	0.21							EFCAB12
10	126398927	rs17152232	A	G	0.688231	1.37607e-08	0.0204773	LMR	234184	100284	LMR	11.49							METTL10 | FAM53B | RP11-12J10.3
19	1033559	rs4807455	G	A	0.741892	1.42926e-08	0.0248719	LMR	234184	100284	LMR	3.09							CNN2 | ABCA7 | GRIN3B | GPX4 | TMEM259 | CFD
2	225812041	rs869063	C	T	0.362832	1.44413e-08	2.50116e-05	LMR	234184	100284	LMR	2.892	5.96	2.35	4.85	0	0	0	DOCK10
11	59865671	rs2847655	T	C	0.586005	1.48289e-08	0.0468508	LMR	234184	100284	LMR	1.919							MS4A6A | MS4A4A | AP001257.1 | GIF | TCN1 | MS4A2 | MS4A14
19	16592457	rs146083119	G	A	0.969373	1.49419e-08	0.0488726	LMR	234184	100284	Lymphocyte | LMR	0.073
13	50993083	rs143280072	T	C	0.96819	1.53278e-08	0.0108283	LMR	234184	100284	LMR	0.137							EBPL | DLEU7
4	38655409	rs78428374	A	C	0.920649	1.57558e-08	0.0268094	LMR	234184	100284	LMR	1.432							KLF3
19	3179021	rs34728133	G	A	0.906641	1.5796e-08	0.00662778	LMR	234184	100284	LMR	0.784	13.29	12	2.84	8.5	3.66	2.79	S1PR4 | NCLN
8	130478805	rs138703641	A	G	0.979744	1.60995e-08	0.0115525	LMR	234184	100284	LMR	0.731
22	28483348	rs9712839	T	C	0.92024	1.62146e-08	0.0241952	LMR	234184	100284	LMR	1.302							XBP1 | CHEK2 | TTC28 | HSCB | CCDC117
12	69770312	rs73151676	C	T	0.820505	1.66741e-08	5.97161e-07	LMR	234184	100284	LMR	1.106	0.84	0	1.49	0	0	0	YEATS4 | LYZ
2	163110536	rs2111485	A	G	0.390827	1.70543e-08	0.00127207	LMR	234184	100284	LMR	1.808
4	6964540	rs66978412	G	A	0.89187	1.71091e-08	0.000631034	LMR	234184	100284	Monocyte | LMR	5.797	4.12	3.67	1.56	2.03	1.83	0	TBC1D14
13	28452945	rs1756943	A	C	0.351984	1.73059e-08	0.0225513	LMR	234184	100284	LMR	4.084
3	16983676	rs17272740	A	G	0.7937	1.75917e-08	0.013008	LMR	234184	100284	LMR	0.209							PLCL2
12	9911680	rs3136567	C	T	0.984158	1.78051e-08	0.0449244	LMR	234184	100284	LMR	1.31	6.01	2.36	4.9	0	0	0
9	82234882	rs2791576	G	A	0.745172	1.95779e-08	0.00288052	LMR	234184	100284	LMR	0.475							TLE4
9	91643674	rs9410300	A	C	0.571156	1.96469e-08	0.00263976	LMR	234184	100284	Monocyte | LMR	0.851							SECISBP2 | S1PR3
9	113743813	rs118027681	C	T	0.977218	2.09965e-08	4.51829e-06	LMR	234184	100284	LMR	2.57							LPAR1
6	44232074	rs730775	A	G	0.576925	2.10097e-08	0.00492504	LMR	234184	100284	LMR	9.196	16	16	3.02	16	9.06	4.84	SLC29A1 | TCTE1 | NFKBIE
3	128231584	rs76472600	G	A	0.952109	2.12017e-08	0.00888498	LMR	234184	100284	LMR	0.691
18	60788745	rs77551289	A	G	0.902167	2.13963e-08	0.000384484	LMR	234184	100284	LMR	0.263
5	176667327	rs10063803	C	A	0.168307	2.14478e-08	0.000796307	LMR	234184	100284	LMR	12.58							PRELID1 | MXD3 | NSD1 | RAB24 | CTD-2301A4.5 | UIMC1 | LMAN2
10	22397995	rs3011644	A	C	0.771763	2.22113e-08	0.000153689	LMR	234184	100284	LMR	2.785							DNAJC1 | COMMD3 | MSRB2
11	78127914	rs869202	A	G	0.831256	2.22479e-08	0.0318987	LMR	234184	100284	LMR	15.13	11.33	10.3	4.9	10.6	8.46	5.6	NARS2 | GAB2 | USP35 | INTS4 | NDUFC2 | KCTD21 | RP11-452H21.4
2	182314664	rs146449425	A	G	0.983907	2.25115e-08	0.0135878	LMR	234184	100284	Monocyte | LMR	1.63
12	12851339	rs10492235	T	G	0.796236	2.34518e-08	9.74559e-06	LMR	234184	100284	LMR	2.443							CREBL2 | CDKN1B | APOLD1 | GPR19
20	42839620	rs4142441	A	G	0.849593	2.49254e-08	0.00386019	LMR	234184	100284	LMR	10.5	16	16	4.87	12.3	1.32	5.94	OSER1 | OSER1-AS1 | PI3
1	221135671	rs10495159	A	G	0.427119	2.54584e-08	0.00114476	LMR	234184	100284	LMR	15.71
8	130182794	rs74756667	G	A	0.884302	2.55362e-08	0.0107462	LMR	234184	100284	LMR	2.229
17	40388430	rs12150495	G	A	0.920822	2.69929e-08	0.00718184	LMR	234184	100284	LMR	1.76							NT5C3B | CNP | HSD17B1P1 | ACLY | FAM134C | STAT5B | KLHL11 | TTC25
1	25241056	rs2282718	G	A	0.627745	2.72683e-08	0.00832389	LMR	234184	100284	LMR	1.024	2.57	2.35	1.18	0	0	0
6	32602631	rs17205212	G	A	0.988285	2.8282e-08	0.0188044	LMR	234184	100284	LMR	3.544	1.42	0	2.2	0	0	0
7	50267315	rs2366296	G	A	0.986773	2.87187e-08	0.0114596	LMR	234184	100284	LMR	1.447							FIGNL1
4	38293730	rs13139671	C	T	0.642898	3.02868e-08	0.0158407	LMR	234184	100284	LMR	6.71
8	48651633	rs45577137	A	G	0.955198	3.14719e-08	0.00844747	LMR	234184	100284	Monocyte | Eosinophil | LMR	16.51	7.75	8.13	2.41	10.1	16	2.79
6	35468390	rs112853231	T	G	0.969349	3.18136e-08	0.000283199	LMR	234184	100284	LMR	5.711	1.86	1.91	0.81	0	0	0	DEF6 | ZNF76 | UHRF1BP1 | SRPK1 | SNRPC | MAPK13 | C6orf106 | RPL10A
8	78363128	rs75653581	C	T	0.987198	3.47418e-08	0.00351875	LMR	234184	100284	LMR	0.32
7	3157702	rs6955702	A	G	0.476049	3.68108e-08	0.000406997	LMR	234184	100284	Lymphocyte | LMR | NLR	1.823	0.81	1.45	0	0	1.79	0
3	188107773	rs76534604	G	T	0.963636	3.74932e-08	0.00108506	LMR	234184	100284	LMR	1.571	3.14	1.75	2.42	0	0	0
3	71828914	rs73092567	T	C	0.94291	3.93671e-08	0.0024372	LMR	234184	100284	LMR	2.675							PROK2 | GPR27 | EIF4E3 | FOXP1-IT1
19	49140809	rs8102492	A	C	0.2033	3.97345e-08	1.52042e-05	LMR	234184	100284	LMR	19.4	16	16	4.97	11.2	2.53	10.2	CA11 | SEC1P | CTD-2639E6.9 | SPHK2 | NTN5
15	40946066	rs7164402	C	T	0.548174	3.98921e-08	0.00504258	LMR	234184	100284	LMR	1.266							C15orf57 | RNU6-516P | RMDN3 | DNAJC17 | IVD | KNSTRN | GCHFR | BAHD1 | RPUSD2 | ZFYVE19 | SPINT1 | CHST14 | LINC00984 | RP11-111A22.1
13	28858082	rs116856050	C	T	0.966489	4.11846e-08	0.00148318	LMR	234184	100284	LMR	3.525
2	182173882	rs112150239	T	G	0.985656	4.26701e-08	0.000348343	LMR	234184	100284	LMR	0.799	2.07	0	2.96	0	0	0
3	129756204	rs62283508	T	C	0.970121	4.30355e-08	0.0274912	LMR	234184	100284	LMR	2.916
1	26901090	rs11113	C	T	0.426611	4.75878e-08	0.00463674	LMR	234184	100284	LMR	14.09
10	104553566	rs284843	C	T	0.751754	4.91268e-08	0.000783348	LMR	234184	100284	LMR	3.035							USMG5 | C10orf32 | NT5C2 | ARL3 | PCGF6 | WBP1L | AS3MT
2	98357163	rs4851462	T	C	0.630725	4.95954e-08	0.000125565	LMR	234184	100284	LMR	0.638	15.65	12.1	6.39	2.42	16	1.33	ANKRD36 | ACTR1B | ANKRD36B | AC159540.1 | ZAP70 | TMEM131 | LMAN2L | FAHD2B | CNNM4 | LINC01125
11	48944029	rs12295878	C	T	0.859641	4.96271e-08	0.000136027	LMR	234184	100284	LMR | PLR	4.093							PTPRJ
17	38143548	rs4065321	C	T	0.460658	2.44136e-111	2.05111e-59	NLR	234502	100442	NLR	7.311							PSMD3 | MED24 | GSDMB | IKZF3 | CDK12 | GSDMA | ORMDL3 | KRT10 | RP11-387H17.4
19	16499569	rs7251806	C	T	0.158984	2.23656e-101	2.89122e-51	NLR	234502	100442	Lymphocyte | LMR | NLR | PLR	2.954							C19orf44 | SIN3B | SLC35E1
4	38363262	rs6841652	T	C	0.31983	2.98447e-85	9.67349e-25	NLR	234502	100442	LMR | NLR	3.043							RP11-83C7.1 | KLF3 | RP11-213G21.1
12	9926875	rs10844750	C	T	0.728172	8.65789e-75	9.74873e-28	NLR	234502	100442	NLR	1.975							CLEC2D | CLECL1 | CD69 | RP11-22B23.1 | CLEC1B | CLEC12A | CLEC2A | RP11-75L1.2 | RP11-726G1.1 | DDX12P | AC091814.2 | RP11-75L1.1 | RP11-705C15.2 | CLEC12B
12	112007756	rs653178	C	T	0.484456	7.86988e-64	1.04308e-33	NLR	234502	100442	NLR	0.294							ALDH2 | SH2B3 | ACAD10 | NAA25 | HVCN1 | TRAFD1 | HECTD4 | TMEM116 | FAM109A | TCTN1 | ADAM1B | MAPKAPK5-AS1 | RP3-473L9.4 | RP3-462E2.3 | RP3-462E2.5
19	16441973	rs56133626	G	A	0.67228	3.26096e-59	3.17873e-34	NLR	234502	100442	Lymphocyte | LMR | NLR | PLR	4.712	0.58	0	1.14	0	0	0
7	28724374	rs56388170	G	T	0.708243	1.33521e-41	4.7683e-17	NLR	234502	100442	Neutrophil | Basophil | NLR	2.425							CREB5 | CPVL | CHN2
2	43464818	rs113542380	G	A	0.925097	2.5604e-39	5.85108e-27	NLR	234502	100442	Lymphocyte | NLR | Platelet	2.19							AC010883.5 | PLEKHH2
5	35859863	rs11567701	G	T	0.73946	8.18856e-38	8.40653e-21	NLR	234502	100442	Lymphocyte | NLR	5.398							CTD-2113L7.1
4	38654681	rs4833079	T	C	0.577	7.45663e-37	4.03317e-10	NLR	234502	100442	NLR	3.911							RP11-617D20.1 | KLHL5 | TMEM156 | AC021860.1
4	74963049	rs9131	C	T	0.397914	3.85954e-36	3.60168e-26	NLR	234502	100442	Basophil | NLR	3.031							CXCL5
4	106216667	rs2101975	A	G	0.567289	5.76324e-36	8.31683e-10	NLR	234502	100442	Lymphocyte | NLR	1.444							PPA2
4	38316530	rs34670304	G	A	0.447226	1.75486e-35	8.61744e-08	NLR	234502	100442	Lymphocyte | LMR | NLR	13.67	4.23	3.26	2.1	0	1.83	2.12
15	91045408	rs3540	G	A	0.675965	2.28359e-35	8.04252e-13	NLR	234502	100442	LMR | NLR	7.316	0.51	0	1.04	0	0	0	IQGAP1 | CRTC3 | CIB1 | BLM | RP11-697E2.7
17	16169009	rs9910148	G	A	0.524002	6.39205e-35	1.47302e-09	NLR	234502	100442	NLR	3.239							TTC19 | PIGL | NCOR1 | ZSWIM7 | CENPV | ADORA2B | FAM211A-AS1 | TRPV2
4	103550248	rs11724614	A	G	0.478568	1.12591e-34	5.4487e-12	NLR	234502	100442	NLR	11.35							NFKB1 | MANBA | UBE2D3 | RP11-10L12.2 | LRRC37A15P | RP11-10L12.1 | KRT8P46 | CISD2 | BANK1 | BDH2 | RP11-10L12.4
8	61648551	rs13256023	C	T	0.813975	2.05487e-34	7.30525e-12	NLR	234502	100442	NLR	1.275							CHD7
6	31540556	rs2229094	T	C	0.745846	9.38595e-34	1.90911e-14	NLR	234502	100442	Lymphocyte | Neutrophil | Basophil | LMR | NLR | PLR	12.23	7.63	6.1	4.75	4.16	1.6	0	MICB | DDX39B | HLA-C | EHMT2-AS1 | TCF19 | IER3 | VARS2 | HLA-DRB5 | NOTCH4 | PBX2 | LST1 | NFKBIL1 | PSORS1C3 | POU5F1 | CCHCR1 | DDR1 | DDAH2 | ATP6V1G2 | LINC00243 | HLA-S | LTA | TNF | HLA-B | LY6G5B | XXbac-BPG299F13.16
6	31243578	rs73390981	G	A	0.921967	1.32046e-33	8.23473e-13	NLR	234502	100442	NLR	11.16	0.68	0	1.27	0	0	0	XXbac-BPG181B23.7 | TCF19 | HLA-C | HCG27 | VARS2 | NOTCH4 | SKIV2L | C6orf48 | VWA7 | LST1 | NFKBIL1 | MICA | PSORS1C3 | POU5F1 | CCHCR1 | ATP6V1G2 | HLA-S | HCG22 | HLA-B | LY6G5B
8	79638138	rs2953475	C	A	0.749916	5.7923e-30	4.87451e-18	NLR	234502	100442	Lymphocyte | NLR	1.669							ZC2HC1A | PKIA | RP11-578O24.2 | IL7
19	16628186	rs28447467	G	A	0.858933	7.62845e-30	2.16734e-15	NLR	234502	100442	Lymphocyte | LMR | NLR | PLR	0.068	2.58	2.49	1.16	7.06	2.73	0	SLC35E1 | C19orf44 | EPS15L1 | CTC-429P9.5 | CTC-429P9.2
3	46988561	rs13092573	C	T	0.650365	2.76706e-28	7.01606e-10	NLR	234502	100442	NLR | PLR	5.517	5.06	3.37	2.88	2.18	0	4.45	NBEAL2 | SCAP | KLHL18 | CCDC12 | CCR1 | SETD2 | CCR3
8	130609368	rs4407843	A	C	0.431202	1.08185e-27	7.70261e-16	NLR	234502	100442	NLR	4.12
6	29840740	rs3132713	A	C	0.180854	1.74081e-27	2.92764e-09	NLR	234502	100442	NLR	0.659	0.49	1.01	0	0	3.18	0	HLA-F-AS1 | HCG9 | HLA-A | XXbac-BPG170G13.32 | HCG4P7 | HLA-K | HLA-H | MICD | ZNRD1 | IER3 | NRM | ABCF1 | HLA-E | HLA-J | ZNRD1-AS1 | HLA-G | HLA-F | ZFP57 | GABBR1 | TRIM27 | HCG4B | HLA-U | ZDHHC20P1 | TRIM26 | HLA-W | IFITM4P | HCG4P3 | DDX39BP2 | HLA-L
6	32623887	rs28532217	C	T	0.878993	7.59497e-26	3.47243e-09	NLR	234502	100442	NLR	4.835							HLA-DRB9 | HLA-DQB1 | HLA-DRB1 | HLA-DRB5 | HLA-DQB1-AS1 | HLA-DRB6 | HLA-DQB2 | HLA-DQA2 | HLA-DOB
3	128301390	rs2734031	T	C	0.0902365	5.71247e-25	1.22183e-12	NLR	234502	100442	NLR	2.744							RAB7A | ACAD9 | GATA2 | POU5F1P6
13	74681260	rs9565076	T	C	0.281829	1.56151e-24	1.52247e-07	NLR	234502	100442	NLR	1.223							KLF12 | LINC00402
3	128218410	rs7629791	G	A	0.524202	3.44059e-24	8.1183e-12	NLR	234502	100442	Eosinophil | NLR	0.437	0.74	1.35	0	0	0	0
7	92408370	rs445	C	T	0.904694	5.65973e-24	2.1459e-12	NLR	234502	100442	Lymphocyte | Monocyte | Neutrophil | Basophil | Eosinophil | LMR | NLR | PLR	2.673
7	6502367	rs6796	T	C	0.722258	1.16647e-23	1.74782e-07	NLR	234502	100442	Lymphocyte | Monocyte | LMR | NLR	14.22							KDELR2 | ZDHHC4 | C7orf26 | DAGLB
16	30482494	rs11150589	T	C	0.48295	2.55966e-23	4.43934e-09	NLR	234502	100442	NLR	16	8.6	3.39	6.59	2.51	0	0	RP11-231C14.4 | ITGAL | MVP | CORO1A | MAPK3 | GDPD3 | STX4 | BCKDK | RNF40 | TBX6 | ZNF668 | SEPHS2 | RP11-347C12.2 | C16orf93 | ZNF688 | RP11-196G11.2
19	10395683	rs5498	A	G	0.57513	3.63427e-23	1.03492e-10	NLR	234502	100442	Lymphocyte | NLR	2.253							ICAM4 | ICAM5 | ICAM3 | ICAM1 | TMED1 | TYK2 | DNMT1
6	31330618	rs2523562	C	T	0.750356	4.60167e-23	1.89887e-06	NLR	234502	100442	NLR	13.83							HLA-C | VARS2
2	181980069	rs55664819	T	G	0.683863	7.10881e-23	1.07311e-11	NLR	234502	100442	NLR	7.814							ITGA4 | CERKL | AC104820.2
6	24806048	rs3730	T	C	0.460128	8.02222e-23	3.96014e-10	NLR	234502	100442	NLR	12.99							FAM65B | TDP2 | C6orf62 | KIAA0319 | PPIAP29 | RP1-245M18.2 | C6orf229 | AL512428.1
12	6502832	rs10466905	G	A	0.810328	1.32007e-22	6.87028e-19	NLR	234502	100442	NLR	1.73							LTBR | ZNF384 | VAMP1 | TAPBPL | CD27-AS1 | RP1-102E24.8
6	29924294	rs73725598	T	C	0.910158	1.7044e-22	0.000238615	NLR	234502	100442	LMR | NLR	6.983							HLA-H | HLA-L | HLA-J
7	28177301	rs11495981	C	T	0.799611	2.95455e-22	1.29063e-09	NLR	234502	100442	LMR | NLR | PLR	3.595							JAZF1 | JAZF1-AS1
10	6094697	rs61839660	C	T	0.901538	1.31416e-21	2.55337e-09	NLR	234502	100442	LMR | NLR	19.43	6.56	3.04	4.8	0	1.48	0	IL2RA
3	128325763	rs34762068	G	A	0.727306	2.00199e-21	1.30067e-10	NLR	234502	100442	NLR	1.314							RPN1 | RAB7A | RUVBL1 | GATA2 | HMCES | POU5F1P6
4	74703999	rs16850073	C	T	0.624755	3.49155e-21	1.34684e-14	NLR	234502	100442	Neutrophil | NLR	13.46							PF4V1 | CXCL6 | CXCL5 | IL8
2	182188376	rs62180254	G	A	0.630059	4.17436e-21	4.67654e-09	NLR	234502	100442	Lymphocyte | NLR | PLR	0.917							ITGA4 | UBE2E3 | CERKL
17	38068382	rs870829	A	C	0.405561	9.19489e-21	4.394e-08	NLR	234502	100442	Neutrophil | Basophil | NLR	0.756							ORMDL3 | GSDMB | SMARCE1 | PSMD3 | STARD3 | ERBB2 | PGAP3 | IKZF3 | CDK12 | GSDMA | RP11-94L15.2
7	28277810	rs544632	C	T	0.650816	1.21156e-20	4.50487e-16	NLR	234502	100442	NLR	0.132							JAZF1 | JAZF1-AS1 | HIBADH | CREB5
11	122509237	rs11218725	A	G	0.622627	1.64182e-20	2.47269e-08	NLR	234502	100442	Lymphocyte | NLR | PLR	11.65							UBASH3B
1	101224620	rs12088882	C	T	0.590677	4.37885e-20	6.9465e-07	NLR	234502	100442	Lymphocyte | NLR	0.787							VCAM1 | EXTL2 | SLC30A7 | RP11-421L21.3
19	49114479	rs2617802	T	G	0.797633	1.35442e-19	2.58554e-13	NLR	234502	100442	NLR	2.438							SPHK2 | CA11 | NTN5 | SEC1P
19	1078297	rs35140707	C	T	0.899881	1.85106e-19	2.41308e-11	NLR	234502	100442	Lymphocyte | LMR | NLR | PLR	1.29
2	25505793	rs72810068	T	C	0.690179	2.57203e-19	5.41121e-11	NLR	234502	100442	LMR | NLR	6.848							POMC | DNMT3A
2	111599706	rs4849121	G	A	0.523755	2.74918e-19	0.00023712	NLR	234502	100442	NLR	3.358	2.43	2.34	1.03	0	0	0	RP11-803D5.4 | ACOXL
14	103361736	rs11160706	G	A	0.77854	3.33518e-19	1.31363e-09	NLR	234502	100442	NLR	0.036							TRAF3 | EIF5 | AMN
20	1929662	rs1028397	G	A	0.670077	1.10633e-18	1.02437e-12	NLR	234502	100442	NLR	0.276							SIRPA
2	161299702	rs7424278	G	A	0.800622	1.41694e-18	1.9083e-07	NLR	234502	100442	LMR | NLR	1.74							RBMS1 | BAZ2B
3	71382067	rs71298382	A	G	0.972641	1.85696e-18	1.16409e-06	NLR	234502	100442	Lymphocyte | LMR | NLR | PLR	0.288
6	108053364	rs12526696	G	A	0.838736	2.93748e-18	2.04647e-06	NLR	234502	100442	LMR | NLR	6.825							SCML4
1	56906274	rs7537229	G	A	0.104066	4.85661e-18	1.10434e-10	NLR	234502	100442	NLR	2.971
10	6092444	rs11256516	A	G	0.733989	4.95994e-18	0.00730145	NLR	234502	100442	NLR	2.327							IL15RA
6	32005304	rs4713496	A	G	0.981391	6.26851e-18	0.00027248	NLR	234502	100442	Lymphocyte | LMR | NLR | PLR	2.718	1.78	1.23	1.4	0	0	0
9	21990457	rs7036656	C	T	0.277853	1.04684e-17	9.7768e-06	NLR	234502	100442	Lymphocyte | Monocyte | Neutrophil | Basophil | Eosinophil | NLR | Platelet	2.501							CDKN2B | CDKN2A
19	13949751	rs7248169	C	T	0.774227	3.25014e-17	2.23389e-06	NLR	234502	100442	NLR	2.495	16	16	5.3	16	3.69	9.6	MRI1 | ZSWIM4
4	38452427	rs2381145	T	C	0.200874	3.3369e-17	9.23652e-05	NLR	234502	100442	LMR | NLR	0.641							RP11-213G21.1
2	23962647	rs7575873	A	G	0.8698	4.73088e-17	1.92328e-11	NLR	234502	100442	Lymphocyte | NLR	0.814							UBXN2A
22	30486826	rs2412970	A	G	0.554996	4.95888e-17	1.73969e-12	NLR	234502	100442	LMR | NLR	0.914							ASCC2 | LIF | SF3A1 | SEC14L3 | ZMAT5 | MTMR3 | DUSP18 | UQCR10 | NIPSNAP1
5	148206375	rs1801704	C	T	0.450693	5.31691e-17	7.56051e-09	NLR	234502	100442	NLR	20.3	13.09	12	4.71	3.93	1.93	3.84	ADRB2
4	38109847	rs1344603	T	C	0.325309	5.80598e-17	1.25569e-05	NLR	234502	100442	LMR | NLR	1.692							PGM2
3	28290464	rs56029590	G	A	0.824855	7.41407e-17	7.63675e-08	NLR	234502	100442	NLR	0.073							CMC1 | EOMES | AZI2
17	38525771	rs141951483	C	T	0.906185	1.10244e-16	9.20152e-10	NLR	234502	100442	NLR	0.163							SMARCE1 | GSDMB | CASC3 | IKZF3 | ORMDL3 | MSL1
4	38616000	rs13111764	G	A	0.958436	1.23501e-16	1.44699e-07	NLR	234502	100442	LMR | NLR | PLR	13.34
8	126495818	rs10808546	C	T	0.551609	1.49881e-16	7.57652e-10	NLR	234502	100442	NLR	0.718
14	64977053	rs11848179	A	G	0.68138	2.18268e-16	5.83025e-08	NLR	234502	100442	Lymphocyte | NLR	5.565	0.53	0	1.07	0	0	0	ZBTB1 | SYNE2 | ZBTB25 | ESR2 | CHURC1
12	123861452	rs28413626	G	A	0.786576	2.85866e-16	1.26471e-07	NLR	234502	100442	NLR	3.203	0.77	0	1.39	0	0	0	CDK2AP1 | SETD8 | ABCB9 | SNRNP35 | SBNO1 | MPHOSPH9 | PITPNM2 | OGFOD2 | EIF2B1 | ARL6IP4
17	44332793	rs71375338	G	A	0.73034	2.93644e-16	2.1907e-12	NLR	234502	100442	NLR	0.155							NSF | LRRC37A | KANSL1 | RP11-798G7.5 | ARHGAP27 | CRHR1-IT1 | KANSL1-AS1 | LRRC37A4P | LRRC37A2 | RP11-259G18.2 | RP11-259G18.3 | RP11-707O23.5 | DND1P1 | RP11-798G7.6
9	4763176	rs385893	T	C	0.475813	7.7671e-16	9.21459e-07	NLR	234502	100442	Neutrophil | NLR | Platelet | PLR	9.021	6.57	3.74	4.11	1.2	16	3.23	AK3 | PPAPDC2
4	113115251	rs199568170	G	A	0.560551	1.21382e-15	1.4595e-07	NLR	234502	100442	NLR	0.607							TIFA | C4orf32 | AP1AR
7	97869192	rs10953248	G	A	0.508801	1.63644e-15	0.00101402	NLR	234502	100442	NLR	3.881	3.65	4.06	0.67	0	0	0	BRI3 | TECPR1 | RP11-307C18.1 | BAIAP2L1 | RP4-607J23.2 | ASNS
17	74419177	rs4789294	A	G	0.783596	1.67335e-15	5.32177e-05	NLR	234502	100442	NLR	1.726							PRPSAP1 | SPHK1 | UBE2O
5	71727530	rs6452460	C	T	0.23613	2.04088e-15	1.05959e-05	NLR	234502	100442	LMR | NLR	0.335							FCHO2
6	109625879	rs1546723	G	A	0.551131	2.08194e-15	4.13374e-05	NLR	234502	100442	NLR	6.997	7.14	3.18	5.27	7.66	0	5.01	CD164 | SESN1 | SMPD2 | MICAL1 | AK9 | CCDC162P | C6orf183
9	22151139	rs6475611	G	A	0.840062	2.18069e-15	0.000591623	NLR	234502	100442	Lymphocyte | Neutrophil | NLR	1.003
6	29751129	rs9258357	T	C	0.163172	2.90115e-15	1.11781e-09	NLR	234502	100442	Lymphocyte | NLR | PLR	1.627							HLA-A | HLA-G | HCG4P7 | HLA-U | HLA-K | MICD | HCG4P5 | HLA-H | HLA-J | HCG9 | HLA-F | ZFP57 | GABBR1 | TRIM27 | HLA-F-AS1 | HCG4B | HCG18 | HLA-W | IFITM4P
2	202153078	rs1035142	T	G	0.357987	3.48462e-15	0.0112818	NLR	234502	100442	NLR | Platelet	5.381							CASP8 | ALS2CR12 | CASP10 | CFLAR | PPIL3
13	28612886	rs2504235	A	G	0.362169	5.51599e-15	3.11138e-05	NLR	234502	100442	Monocyte | Neutrophil | LMR | NLR	2.927							FLT3
5	158395637	rs77341267	T	C	0.921452	5.80358e-15	0.000682356	NLR	234502	100442	NLR	5.059
6	30884200	rs146114215	G	A	0.99486	9.30754e-15	6.90116e-08	NLR	234502	100442	Lymphocyte | LMR | NLR | PLR	7.548	1.79	1.75	0.89	0	0	0
9	91495135	rs61750929	C	T	0.944613	1.29979e-14	2.46888e-07	NLR	234502	100442	Lymphocyte | Monocyte | NLR | Platelet	2.507							CKS2 | S1PR3
1	159175494	rs34599082	C	T	0.986389	2.24583e-14	1.02885e-11	NLR	234502	100442	Monocyte | Neutrophil | NLR	22.4							FCER1A | DARC
17	43798360	rs55938136	A	G	0.774243	2.81854e-14	2.86218e-12	NLR	234502	100442	Monocyte | Eosinophil | LMR | NLR	3.304							NSF | KANSL1 | LRRC37A | KANSL1-AS1 | ARL17B | LRRC37A2 | RP11-798G7.7 | EFTUD2 | RP11-798G7.5 | ARHGAP27 | DCAKD | ACBD4 | ARL17A | CRHR1-IT1 | LRRC37A4P | PLEKHM1 | FAM215B | NSFP1 | RP11-259G18.1 | RP11-259G18.2 | RP11-259G18.3 | RP11-707O23.5 | DND1P1 | RP11-798G7.8 | CTD-2020K17.1 | RP11-798G7.6
15	42235032	rs17739167	A	G	0.711518	3.97333e-14	1.21509e-05	NLR	234502	100442	LMR | NLR | Platelet	7.347							RPAP1 | EHD4
2	24240996	rs10865254	G	T	0.262263	4.24618e-14	1.63283e-05	NLR	234502	100442	LMR | NLR | PLR	1.339	0.46	0.97	0	4.25	1.6	0	UBXN2A | TP53I3 | FKBP1B | C2orf44 | FAM228B
5	1287194	rs2853677	G	A	0.421588	5.71687e-14	0.00129506	NLR	234502	100442	NLR	3.08	0.75	1.37	0	0	0	0
1	160791411	rs571841	C	T	0.575511	6.04221e-14	9.23025e-06	NLR	234502	100442	NLR	2.934							CD244 | LY9 | SLAMF7 | FCRLA | USF1 | ITLN1 | TSTD1
8	41630447	rs4737010	G	A	0.770973	8.13261e-14	4.36753e-05	NLR	234502	100442	Lymphocyte | Monocyte | NLR | PLR	0.518	2.61	1.99	1.59	1.74	0	0
19	16752173	rs57153090	A	G	0.814538	1.00527e-13	0.0227671	NLR	234502	100442	NLR	2.394							C19orf44 | SLC35E1 | RAB8A | CTC-429P9.2 | CTC-429P9.3
4	80837749	rs11722683	A	G	0.55359	1.02096e-13	4.24369e-10	NLR	234502	100442	NLR	0.664							ANTXR2
4	38299699	rs55902340	A	G	0.913563	1.35235e-13	0.00943007	NLR	234502	100442	LMR | NLR	8.574
17	56356502	rs56378716	A	G	0.987288	1.40232e-13	1.44812e-09	NLR	234502	100442	Neutrophil | Basophil | NLR	23.8	3.97	4.03	1.12	0	0	1.46	BZRAP1 | RAD51C | TRIM37 | SUPT4H1
4	123611542	rs309392	G	T	0.40636	1.5933e-13	0.000203521	NLR	234502	100442	LMR | NLR | PLR	3.462	3.38	2.97	1.46	0	0	0	NUDT6 | FGF2 | KIAA1109 | BBS12
1	92842367	rs139795227	A	C	0.985112	1.80956e-13	3.84346e-09	NLR	234502	100442	Monocyte | LMR | NLR	4.357							GFI1 | EVI5 | TMED5 | DR1
2	112243926	rs58826315	T	C	0.948783	1.82393e-13	6.07687e-05	NLR	234502	100442	NLR	2.971	1.93	1.51	1.29	1.07	0	0
11	308314	rs14408	T	C	0.633029	1.99042e-13	3.73984e-08	NLR	234502	100442	Neutrophil | Basophil | NLR | PLR	0.001	12.3	9.9	3.92	12.5	5.09	3.87	IFITM3 | ATHL1 | IFITM2 | IFITM1 | RP11-326C3.11 | RP11-326C3.2 | RP11-326C3.12 | RP11-326C3.13
5	127388844	rs2250127	G	A	0.752848	2.26507e-13	0.0020864	NLR	234502	100442	Lymphocyte | NLR | PLR	0.705							SLC12A2 | CTC-228N24.3 | FBN2
17	4625958	rs34625233	T	C	0.759837	2.29233e-13	0.00419094	NLR	234502	100442	NLR	0.208							ARRB2 | RNF167 | ZMYND15 | ALOX15 | MED11 | CXCL16
10	63725942	rs4245597	G	A	0.344257	2.30482e-13	3.17346e-05	NLR	234502	100442	NLR | PLR	6.53	1.14	0	1.87	0	0	0	ZNF365 | RTKN2
13	41522338	rs9532679	A	C	0.849518	2.41095e-13	6.61437e-08	NLR	234502	100442	Lymphocyte | NLR	14.62							ELF1 | MRPS31 | SLC25A15
1	150673684	rs4970926	T	C	0.486568	2.54376e-13	9.44445e-08	NLR	234502	100442	Lymphocyte | NLR	10.88							CTSK | HORMAD1 | GOLPH3L | CTSS | ARNT | ECM1 | SETDB1 | ADAMTSL4 | MCL1 | ANXA9 | CERS2 | PSMD4 | BNIPL | SCNM1 | CDC42SE1 | ADAMTSL4-AS1 | RN7SL473P | RN7SL600P
14	25461989	rs2038700	T	C	0.606752	3.21523e-13	2.66688e-05	NLR	234502	100442	LMR | NLR | Platelet	6.461
6	32606314	rs9272505	C	T	0.540464	3.27792e-13	2.08705e-05	NLR	234502	100442	NLR	10.08							HLA-DQB1 | HLA-DQA1 | HLA-DRB5 | SKIV2L | ATF6B | HLA-DQB1-AS1 | C4B | HLA-DRB6 | HLA-DQA2 | C4A
1	227174145	rs7552783	T	C	0.488051	4.0104e-13	0.000292537	NLR	234502	100442	NLR	10.85	1.49	2.29	0	1.57	0	0	PSEN2 | ADCK3 | SNAP47 | H3F3A
6	32211317	rs411326	C	T	0.728173	4.32743e-13	2.42321e-08	NLR	234502	100442	NLR	1.682							LSM2 | HLA-DRB1 | HLA-DRB5 | TAP2 | HLA-DRA | NOTCH4 | SKIV2L | C6orf48 | HSPA1L | LST1 | MICA | HLA-C | ATF6B | HLA-DQB1-AS1 | HLA-S | HLA-DRB6 | HLA-DQA2 | HLA-DOB
1	67379284	rs3008848	C	T	0.265192	4.34734e-13	0.000674976	NLR	234502	100442	NLR	2.426							MIER1 | SLC35D1
12	12879570	rs34322	T	C	0.476393	5.83261e-13	0.00142501	NLR	234502	100442	Lymphocyte | NLR | PLR	6.436	1.87	1.32	2.04	2.36	0	0	APOLD1 | DUSP16 | CREBL2 | CDKN1B | GPR19
20	57824901	rs259963	A	C	0.4552	7.51643e-13	1.27925e-06	NLR	234502	100442	NLR	4.328							GNAS | ZNF831 | EDN3 | CTSZ | SLMO2
3	141147414	rs7650602	T	C	0.551065	8.50508e-13	0.000795841	NLR	234502	100442	Lymphocyte | NLR	2.581							RASA2 | ZBTB38
1	36944298	rs3917929	C	A	0.387982	8.65102e-13	7.82564e-10	NLR	234502	100442	NLR	0.628
5	176742506	rs12659737	T	C	0.160082	8.8994e-13	2.04462e-05	NLR	234502	100442	NLR	0.623							RAB24 | PRELID1 | LMAN2
12	69701758	rs10878959	C	T	0.544664	8.97495e-13	0.000215317	NLR	234502	100442	NLR	0.758							YEATS4 | LYZ | CPM
5	157940011	rs10476255	C	T	0.743494	9.18496e-13	1.57771e-05	NLR	234502	100442	Lymphocyte | NLR | PLR	6.518	1.28	0.73	1.31	0	0	0
20	57734753	rs1535271	G	A	0.792823	9.3922e-13	1.03334e-06	NLR	234502	100442	NLR	7.823							GNAS | NELFCD | CTSZ | ZNF831 | EDN3
13	43006358	rs9525623	A	G	0.767574	1.0794e-12	0.0038651	NLR	234502	100442	NLR	3.675							AKAP11
1	198598663	rs7555082	G	A	0.882403	1.16586e-12	0.0245788	NLR	234502	100442	NLR	2.553							PEBP1P3
22	41757223	rs6002351	C	T	0.77233	1.33954e-12	6.9321e-11	NLR	234502	100442	NLR	1.929							TEF | MEI1 | NHP2L1 | RP4-756G23.5 | XPNPEP3 | DESI1 | CCDC134 | SLC25A17 | EP300 | L3MBTL2 | PHF5A | PMM1 | CSDC2 | FAM109B | SMDT1 | TOB2 | RP5-821D11.7 | NDUFA6 | XRCC6 | NAGA | NDUFA6-AS1 | CTA-250D10.23 | MIR378I
6	30163955	rs2517614	G	A	0.771194	1.40188e-12	0.0072175	NLR	234502	100442	NLR	4.08							IER3 | TRIM26 | FLOT1 | LINC00243 | VARS2 | HLA-G | TCF19 | HCG4 | HLA-V | PSORS1C3 | POU5F1 | CCHCR1 | DDR1 | HLA-E | TRIM10 | TRIM31 | ZFP57 | GABBR1 | HLA-H | HLA-A | HLA-K | HCG18 | HLA-W | HCG4P3
6	30382168	rs1264544	C	T	0.666968	1.44686e-12	3.50628e-06	NLR	234502	100442	NLR	6.596							HLA-A | HLA-E | ZNRD1 | FLOT1 | IER3 | VARS2 | HCG4 | HLA-V | HLA-C | PSORS1C3 | POU5F1 | GNL1 | TRIM31 | HCG9 | HLA-G | ZFP57 | LINC00243 | HLA-S | HCG4B | HLA-U | HCG22 | HCG4P7 | HLA-K | HCG18 | TRIM26 | IFITM4P | HCG4P3 | DDX39BP2 | HLA-L
19	45741609	rs11666251	T	C	0.739785	2.15164e-12	0.000529212	NLR	234502	100442	NLR	0.144	2.93	3.93	0	0	0	0	MARK4 | TRAPPC6A | CKM | ERCC2 | KLC3 | VASP | EXOC3L2
19	10599685	rs12459219	G	A	0.447403	2.23626e-12	0.000369938	NLR	234502	100442	NLR	0.748							CTC-429L19.3 | ICAM3 | ICAM1 | TMED1 | TYK2 | CDC37 | SLC44A2 | AP1M2
5	88125853	rs304151	T	G	0.732193	2.55407e-12	0.0358697	NLR	234502	100442	NLR	1.994	2.15	0.7	3.06	0	1.43	0	MEF2C
2	143801675	rs59441438	T	G	0.873088	2.68563e-12	2.74806e-07	NLR	234502	100442	Lymphocyte | LMR | NLR | Platelet	6.354							ARHGAP15 | KYNU | AC013437.6 | MTND3P9
4	38336923	rs80267050	C	T	0.980135	3.37424e-12	0.000617464	NLR	234502	100442	Lymphocyte | NLR | PLR	11.98	1.07	0	1.78	0	0	0
11	128410344	rs10893885	A	G	0.486579	3.68537e-12	2.17726e-05	NLR	234502	100442	NLR	4.552							ETS1
6	29748691	rs1611236	A	G	0.678329	3.87027e-12	1.15425e-05	NLR	234502	100442	Lymphocyte | Monocyte | Neutrophil | Basophil | Eosinophil | NLR | PLR	5.742							HLA-G | HLA-J | HCG4 | HLA-V | ZFP57 | HLA-W | MOG | FLOT1
1	101703249	rs1411017	T	C	0.969138	3.88593e-12	0.000132814	NLR	234502	100442	Lymphocyte | LMR | NLR | PLR	12.36	2.63	1.19	2.57	0	1.31	0
19	44153100	rs4760	A	G	0.843998	4.23135e-12	5.23776e-06	NLR	234502	100442	Lymphocyte | Neutrophil | Basophil | NLR	22.2							CADM4 | PLAUR | XRCC1 | ETHE1 | PHLDB3
8	10657989	rs7817654	T	C	0.764696	5.21807e-12	0.000736838	NLR	234502	100442	NLR	0.45							BLK | FAM167A | XKR6 | MSRA | AF131215.2 | AF131215.9
18	42062380	rs75763843	A	C	0.870627	5.97895e-12	0.00014719	NLR	234502	100442	NLR	5.848
10	50298059	rs55872223	G	A	0.778346	8.29717e-12	0.00736083	NLR	234502	100442	NLR	0.095							C10orf128 | FAM170B
1	158586352	rs2852636	T	C	0.453584	8.37777e-12	0.00141246	NLR	234502	100442	NLR	2.291							CD1E | CD1D | CD1A | CD1C | CD1B | SPTA1 | ELL2P1
19	16429354	rs66627252	G	T	0.894689	9.0354e-12	0.000209953	NLR	234502	100442	LMR | NLR	0.779							C19orf44 | KLF2
19	19366632	rs72999033	C	T	0.935343	9.4272e-12	0.00852977	NLR	234502	100442	NLR	4.813	6.97	7.34	0.93	1.76	0	1.34	MAU2 | ATP13A1 | MEF2B | MEF2BNB-MEF2B | LPAR2 | GATAD2A | YJEFN3 | MEF2BNB | ZNF486
20	42848689	rs13043397	C	T	0.716356	1.16576e-11	7.47502e-05	NLR	234502	100442	NLR	1.876							OSER1 | FITM2
2	25489132	rs11683424	C	T	0.821048	1.19646e-11	1.58217e-07	NLR	234502	100442	LMR | NLR	7.97							DNAJC27 | DNMT3A
2	113838145	rs13409371	G	A	0.603408	1.20432e-11	0.000280956	NLR	234502	100442	NLR	2.37	0	0	0	0	1.48	0	PSD4 | IL1RN | SLC20A1 | PAX8-AS1
10	73508791	rs748113	T	C	0.563532	1.23814e-11	3.22256e-05	NLR	234502	100442	Lymphocyte | LMR | NLR | PLR	7.67	8.12	7.9	3.03	2.3	2.01	1.88	C10orf54 | C10orf105
20	62347191	rs62217799	G	T	0.34197	1.49766e-11	0.00533837	NLR	234502	100442	NLR	0.582							ZGPAT
13	114920867	rs9590390	G	A	0.706398	1.60173e-11	0.00128331	NLR	234502	100442	Lymphocyte | NLR | PLR	3.295	3.45	4.51	0.74	0	0	0	CDC16 | GAS6 | RASA3 | CHAMP1 | LINC00565
12	9878976	rs11052718	A	G	0.911372	1.8066e-11	4.4637e-05	NLR	234502	100442	NLR	1.653	1.29	0	2.05	0	0	0	CLECL1 | RP11-705C15.3 | RP11-705C15.4 | CLEC2D | CD69 | KLRG1 | RP11-75L1.2 | RP11-75L1.1 | RP11-705C15.2 | RP11-599J14.2
6	107432157	rs35045014	C	A	0.546526	2.06914e-11	0.000387851	NLR	234502	100442	NLR	1.967							PDSS2 | BEND3
13	114804789	rs7983712	C	T	0.578937	2.20301e-11	3.4859e-07	NLR	234502	100442	LMR | NLR	3.788	3.39	4.44	0	1.11	1.03	0	RASA3 | GAS6 | LINC00565
16	57075180	rs7192652	A	G	0.522021	2.33922e-11	1.30621e-06	NLR	234502	100442	Lymphocyte | LMR | NLR | PLR	4.559	14.22	9.4	6.39	3.81	3.11	1.89	NLRC5
19	5006218	rs75792932	C	T	0.77287	2.48821e-11	0.000109445	NLR	234502	100442	NLR	4.602	1.31	2.07	0	0	0	1.39	PLIN3 | KDM4B | ARRDC5
12	111582630	rs73413596	T	C	0.924393	2.62313e-11	0.0326995	NLR	234502	100442	NLR	0.92							GPN3 | ALDH2 | TCTN1 | FAM216A
4	105969701	rs7699743	C	T	0.361063	2.7282e-11	0.0389182	NLR	234502	100442	NLR	0.058
10	72360387	rs35947132	G	A	0.959584	3.13808e-11	1.77203e-08	NLR	234502	100442	Lymphocyte | LMR | NLR	23.6	2.85	2.62	1.22	0	0	0
8	9183664	rs4841133	A	G	0.0913323	3.39844e-11	0.00847942	NLR	234502	100442	NLR	6.258							MFHAS1 | RP11-62H7.2 | RP11-10A14.5
2	103049910	rs2041756	A	G	0.225518	3.52363e-11	4.31754e-05	NLR	234502	100442	NLR	0.044							IL18R1 | IL18RAP | AC007278.3 | AC007278.2 | AC007248.7 | IL1RL1 | MIR4772
22	21980257	rs5754422	A	G	0.80859	3.54305e-11	1.67783e-10	NLR	234502	100442	NLR	11.25							UBE2L3 | CCDC116 | PPM1F | PI4KAP2
2	68962137	rs10048745	G	A	0.743535	4.2666e-11	0.000357985	NLR	234502	100442	NLR	17.19	6.13	4.01	3.91	0	1.83	0	ARHGAP25 | WDR92
8	5541910	rs17362797	T	C	0.808065	4.36556e-11	0.00503915	NLR	234502	100442	NLR	3.553
19	10492274	rs144309607	C	T	0.952758	4.89023e-11	0.000357907	NLR	234502	100442	Lymphocyte | NLR | Platelet | PLR	0.476							KEAP1 | ICAM5 | TYK2
14	75968608	rs9323612	A	G	0.669092	5.13844e-11	5.79728e-08	NLR	234502	100442	Lymphocyte | LMR | NLR	4.481							FLVCR2 | BATF
16	85929284	rs398114	A	C	0.562662	5.16717e-11	0.0206171	NLR	234502	100442	NLR	3.14							ZDHHC7 | C16orf74
17	7163350	rs1215	A	G	0.856492	5.60557e-11	0.000517599	NLR	234502	100442	NLR | PLR	0.344							CTDNEP1 | DVL2 | PHF23 | ACADVL | ACAP1 | CLEC10A | ASGR1 | ELP5 | CLDN7 | KCTD11 | RPL7AP64 | NEURL4
7	99256844	rs7780328	A	G	0.933301	5.91994e-11	9.45761e-08	NLR	234502	100442	NLR	2.232							ZSCAN25 | STAG3 | BUD31 | PTCD1 | PILRB | ARPC1B | TRIM4 | CPSF4 | ZKSCAN5 | GAL3ST4 | AP4M1 | ATP5J2
7	150209636	rs55700285	G	T	0.768494	5.99162e-11	1.6852e-07	NLR	234502	100442	NLR	12.35							GIMAP5 | RP11-632K21.3 | GIMAP6 | STRADBP1
6	87969737	rs3734187	C	T	0.510108	6.0773e-11	8.16751e-08	NLR	234502	100442	NLR	9.772	1.19	0	1.92	0	0	0	SMIM8 | C6orf163 | SLC35A1 | C6orf164 | RP11-393I2.4 | RP11-393I2.2 | RP1-102H19.8 | AKIRIN2 | RARS2 | ZNF292
5	110566360	rs114378220	C	T	0.926383	6.77512e-11	0.000414036	NLR	234502	100442	Lymphocyte | LMR | NLR | PLR	18.31	2.71	1.16	2.53	0	0	0	CAMK4
4	55396322	rs218243	A	G	0.814323	7.98269e-11	4.81549e-07	NLR	234502	100442	NLR	1.248
7	127015083	rs62621812	G	A	0.979778	9.87021e-11	2.01409e-05	NLR	234502	100442	NLR	19.26							ZNF800
17	73064951	rs72844534	G	A	0.677461	1.14532e-10	0.0235137	NLR	234502	100442	Lymphocyte | NLR | PLR	1.279							ATP5H | KCTD2 | MRPS7 | ARMC7 | NUP85 | NT5C | SLC16A5
1	101735917	rs2392239	C	T	0.692449	1.64186e-10	0.000192391	NLR	234502	100442	LMR | NLR	1.895							S1PR1 | RP4-575N6.5
14	35807508	rs2415288	T	C	0.751817	1.84904e-10	0.013933	NLR	234502	100442	NLR	11.41							SRP54 | PPP2R3C | NFKBIA | FAM177A1 | RP11-85K15.2
4	153005716	rs4696314	T	C	0.487422	1.97062e-10	0.0110164	NLR	234502	100442	LMR | NLR	5.192							FAM160A1
3	46457412	rs113010081	T	C	0.882803	2.33974e-10	0.000181692	NLR	234502	100442	NLR | PLR	0.881							CCR3 | LIMD1 | CCR5 | CCR1 | CCR9 | ALS2CL | FLT1P1
16	67828078	rs138748841	A	G	0.941228	2.77991e-10	0.0164046	NLR	234502	100442	Lymphocyte | LMR | NLR | PLR	0.394							SLC7A6 | PRMT7 | DPEP3 | DPEP2 | DUS2
7	22715091	rs6976090	T	C	0.703925	3.00866e-10	0.0261842	NLR	234502	100442	NLR	5.363							NUPL2 | IL6 | TOMM7 | AC005682.5 | KLHL7-AS1 | AC002480.3
6	109824194	rs3056655	A	G	0.681245	4.55086e-10	0.000207052	NLR	234502	100442	NLR	1.193
10	121049819	rs11198861	G	A	0.487763	5.74929e-10	2.2052e-05	NLR	234502	100442	Lymphocyte | NLR	0.548							PRDX3 | SFXN4 | GRK5
14	93086918	rs8010344	A	G	0.816279	5.84122e-10	0.00360783	NLR	234502	100442	LMR | NLR	6.677
7	3157702	rs6955702	A	G	0.476049	6.13329e-10	0.000222724	NLR	234502	100442	Lymphocyte | LMR | NLR	1.823	0.81	1.45	0	0	1.79	0
2	144151161	rs7578553	C	A	0.424543	6.52953e-10	0.00647512	NLR	234502	100442	NLR	0.004							ARHGAP15
2	136989136	rs6430608	C	T	0.0920955	6.59038e-10	0.0105065	NLR	234502	100442	NLR	1.895							MCM6 | DARS | AC011893.3
3	39307162	rs3732378	G	A	0.826898	7.09813e-10	0.00334883	NLR	234502	100442	Lymphocyte | Monocyte | NLR | PLR	17.61							CSRNP1 | CX3CR1
12	112998853	rs233698	A	G	0.955612	7.77852e-10	0.00188075	NLR	234502	100442	NLR	5.655							ALDH2 | TMEM116 | MAPKAPK5-AS1
17	37906738	rs180809456	G	A	0.984887	1.00775e-09	0.0129464	NLR	234502	100442	NLR	10.11	3.09	3.31	0.93	0	1.71	1.5	GSDMB | GSDMA
6	32961621	rs172275	A	G	0.444314	1.12054e-09	0.0226269	NLR	234502	100442	NLR	1.898							HLA-DMB | HLA-DMA | ITPR3 | HLA-DRB5 | HLA-DOA | BRD2 | TAP2 | C4B | HLA-DPB2 | HLA-DOB
17	37986075	rs192665233	C	A	0.960231	1.13273e-09	0.000147555	NLR	234502	100442	NLR	0.034							GSDMB | PSMD3 | THRA | PGAP3 | IKZF3 | ORMDL3
10	81032532	rs1250546	A	G	0.56366	1.31446e-09	0.000213319	NLR	234502	100442	NLR	2.487	0.77	1.4	0	1.77	0	0	ZMIZ1 | PPIF
2	7615061	rs6721663	G	A	0.841288	1.3504e-09	0.000144861	NLR	234502	100442	NLR	7.256							AC092580.4
6	42025545	rs6917738	A	C	0.871789	1.37375e-09	0.014289	NLR	234502	100442	Lymphocyte | NLR	4.078							MED20
6	29352631	rs3117443	G	A	0.426697	1.4298e-09	0.0169995	NLR	234502	100442	NLR	1.358							HCG4 | ZNF311 | TRIM10 | TRIM31 | HLA-G | ZFP57 | GABBR1 | TRIM27 | HLA-A | HLA-U | HCG4P7 | HLA-K | HCG18 | HCG4P3 | DDX39BP2
17	2729652	rs6502555	T	C	0.731829	1.434e-09	1.10964e-07	NLR	234502	100442	Lymphocyte | NLR | PLR	6.109	1.87	2.73	0	0	6.13	0
19	18593553	rs8105994	T	C	0.653397	1.59382e-09	0.000248882	NLR	234502	100442	NLR	3.3							ELL | LRRC25 | ISYNA1 | CRTC1 | SSBP4 | GDF15 | PGPEP1
7	6461310	rs79949326	C	T	0.740402	1.61515e-09	0.00246892	NLR	234502	100442	NLR	0.705							DAGLB | KDELR2 | RAC1 | FAM220A | ZDHHC4
6	29148405	rs114503016	C	A	0.986463	1.63768e-09	2.06245e-05	NLR	234502	100442	Lymphocyte | LMR | NLR | PLR	3.75							ZSCAN9 | RP5-874C20.3 | HLA-F | MICD | HCG4P7 | HLA-K | HLA-W | IFITM4P | HCG4P3
1	101657185	rs3900628	C	A	0.603769	1.64365e-09	1.54805e-07	NLR	234502	100442	Lymphocyte | NLR | PLR	6.352							RP11-421L21.3
10	6153868	rs10905819	G	A	0.552756	1.67707e-09	0.00906608	NLR	234502	100442	Lymphocyte | NLR | PLR	0.179							PFKFB3
4	103449131	rs113473633	A	G	0.9738	2.13655e-09	0.00454098	NLR	234502	100442	Lymphocyte | Eosinophil | NLR | PLR	11.04	2	0.94	2.3	0	0	0	NFKB1
7	92461100	rs3731265	C	T	0.993664	2.15913e-09	0.00557616	NLR	234502	100442	Neutrophil | Basophil | NLR	14.13
11	60020112	rs672399	T	G	0.411252	2.3924e-09	0.00224285	NLR	234502	100442	NLR	1.986	1.41	0	2.19	0	0	0	MS4A6A | MS4A4A | MS4A4E | AP001257.1 | MS4A6E | TCN1 | MS4A2 | MS4A14
8	130691798	rs13250001	A	G	0.899068	2.45369e-09	0.00600729	NLR	234502	100442	NLR	6.48
12	48357014	rs4760674	A	C	0.384424	2.50777e-09	0.0305799	NLR	234502	100442	NLR	5.524	16	16	6.28	5.45	16	3.07	TMEM106C | RPAP3 | VDR | OR10AD1 | RP1-228P16.1 | RP11-370I10.4
19	16365655	rs36029354	C	T	0.357047	2.71678e-09	1.60232e-05	NLR	234502	100442	NLR	2.112							AP1M1 | FAM32A
2	223974443	rs978917	G	A	0.384475	2.97424e-09	0.000789949	NLR	234502	100442	Lymphocyte | NLR | PLR	0.398
9	4858114	rs10815097	A	G	0.434167	3.12777e-09	1.13558e-06	NLR	234502	100442	NLR	0.087							RCL1 | AK3
17	38103440	rs72832969	G	A	0.969052	3.19645e-09	4.86771e-05	NLR	234502	100442	NLR	7.326	4.07	3.68	1.5	0	0	0	GSDMB | PGAP3 | IKZF3 | ORMDL3
11	47694931	rs2869532	A	G	0.797097	3.81209e-09	0.00867017	NLR	234502	100442	NLR	0.127							NUP160 | DDB2 | ACP2 | PTPRJ | NR1H3 | MTCH2 | FNBP4 | PTPMT1 | MYBPC3 | AGBL2 | C1QTNF4
6	31540957	rs4647195	T	C	0.984431	3.81213e-09	0.0325752	NLR	234502	100442	NLR	1.793							LST1 | HLA-DRB5 | CYP21A1P | HSPA1B | LY6G5C | NCR3 | HLA-C | PSORS1C3 | POU5F1 | HCG27 | HCG22 | HLA-DRB6 | HLA-B | LY6G5B
19	7415064	rs62111672	G	A	0.958775	4.0302e-09	2.93252e-08	NLR	234502	100442	Lymphocyte | Eosinophil | LMR | NLR | PLR	8.563	3.64	3.23	2.04	2.77	1.41	0
17	38254492	rs2071427	C	T	0.735231	4.15853e-09	0.00014721	NLR	234502	100442	NLR	16.46	16	15	3.69	3.18	0.98	16	THRA | MED24 | SMARCE1 | GSDMB | CASC3 | RAPGEFL1 | NR1D1 | GSDMA | ORMDL3
6	32369488	rs3763305	G	A	0.948695	4.17907e-09	1.01612e-06	NLR	234502	100442	NLR	0.005	1.28	1.31	0.73	0	1.41	0	HLA-DOB | HLA-DQA2 | HLA-DQB2 | HLA-DRB1 | HLA-DRB5 | TAP2 | NOTCH4 | SKIV2L | LY6G5C | AIF1 | MICA | LY6G5B
10	99024154	rs796980	G	A	0.685684	4.6025e-09	1.27814e-06	NLR	234502	100442	NLR	2.418							FRAT2 | ARHGAP19 | SLIT1 | RP11-452K12.7 | ARHGAP19-SLIT1 | FRAT1 | RRP12 | MMS19 | ZFYVE27 | EXOSC1 | RP11-452K12.4 | RP11-452K12.3
2	143872693	rs12691667	A	G	0.820167	4.66178e-09	0.00417837	NLR	234502	100442	NLR	3.047							ARHGAP15 | KYNU | AC013437.6 | MTND3P9 | CTD-2252P21.1
8	101485007	rs881485	A	C	0.517108	4.93738e-09	0.0226394	NLR	234502	100442	Lymphocyte | LMR | NLR | PLR	1.425	3.67	2.22	2.53	0	0	0
1	79358827	rs1968956	G	T	0.959814	5.48533e-09	3.26897e-05	NLR	234502	100442	NLR	22.8
1	36945713	rs3917922	C	T	0.988381	5.79565e-09	0.0226934	NLR	234502	100442	Neutrophil | NLR	1.124	0.84	1.48	0	0	0	0	CSF3R
6	35569562	rs16878812	A	G	0.877889	5.82945e-09	0.000222967	NLR	234502	100442	NLR	21.5	1.95	2.03	0.8	0	0	0	FKBP5 | SRPK1
2	53993487	rs17045199	G	A	0.646183	5.82992e-09	0.0468028	NLR	234502	100442	NLR	0.365							CHAC2 | PSME4 | ERLEC1 | GPR75-ASB3 | ACYP2 | HMGB1P31
1	57007791	rs72664355	T	C	0.907579	5.94275e-09	0.00225744	NLR	234502	100442	NLR	16.21							PPAP2B
2	227287718	rs35669853	G	A	0.806297	5.98701e-09	0.000567292	NLR	234502	100442	NLR	0.604
7	37382465	rs60600003	T	G	0.899012	5.99593e-09	0.00198975	NLR	234502	100442	Lymphocyte | Eosinophil | NLR	10.12	8.71	4.28	5.82	2.52	5.8	1.96	ELMO1
10	8098719	rs1399180	T	C	0.17032	6.37277e-09	0.000686513	NLR	234502	100442	NLR	8.644	16	16	3.4	2.59	16	1.87
6	12159699	rs3777755	C	T	0.689869	6.46386e-09	0.000107888	NLR	234502	100442	NLR	11.71							TMEM170B
6	53221183	rs1533584	T	C	0.699812	6.91225e-09	0.000808018	NLR	234502	100442	LMR | NLR	2.09							ELOVL5 | MIR5685
15	41637547	rs17730888	T	C	0.750357	6.91628e-09	0.00131035	NLR	234502	100442	NLR	5.282							OIP5-AS1 | NDUFAF1 | NUSAP1 | OIP5 | RPAP1 | EHD4 | KNSTRN | RTF1 | ITPKA | CHP1 | PLA2G4B | RP11-107F6.3
15	90830889	rs2352211	T	G	0.318597	7.00203e-09	0.00402561	NLR	234502	100442	NLR	2.218							IQGAP1 | NGRN | CIB1 | CRTC3 | GDPGP1 | BLM | RP11-697E2.7 | RP11-697E2.4
3	18763330	rs11711354	T	C	0.822536	7.03609e-09	4.3317e-05	NLR	234502	100442	NLR	3.458							SATB1
17	29056341	rs8069884	C	T	0.82741	7.80177e-09	1.81242e-06	NLR	234502	100442	NLR	4.527							CTD-2349P21.9 | SUZ12P | GOSR1 | EVI2A | SSH2 | TEFM | CRLF3 | NF1
2	112213956	rs199642193	G	A	0.673512	7.97195e-09	0.0458787	NLR	234502	100442	Lymphocyte | NLR	0.059
9	136289374	rs2285489	T	C	0.378343	8.65244e-09	0.042295	NLR	234502	100442	NLR	0.82							SURF6 | MED22 | CACFD1 | SURF1 | SURF2 | ADAMTS13 | ABO | ADAMTSL2 | Y_RNA
19	16664264	rs1985857	A	G	0.954104	8.65529e-09	0.0102772	NLR	234502	100442	NLR	1.179
15	75130093	rs12898397	T	C	0.371922	8.97364e-09	0.00294683	NLR	234502	100442	NLR	33	1.06	1.77	0	2.47	5.47	0	CSK | MAN2C1 | ULK3 | SCAMP2 | SNUPN | IMP3 | COX5A | FAM219B | MPI | RP11-817O13.8 | MIR4513
6	31285168	rs3130692	T	C	0.843237	9.09858e-09	0.00668438	NLR	234502	100442	NLR	5.577							HLA-C | DDX39B | GPANK1 | NCR3 | PSORS1C3 | HCG27 | HLA-B
4	6943360	rs28425595	C	T	0.633176	9.50262e-09	2.14761e-06	NLR	234502	100442	NLR	2.094	0.52	0	1.05	0	0	0	TBC1D14
12	121907913	rs74959315	A	G	0.516807	9.76552e-09	0.0246702	NLR	234502	100442	NLR	2.105
8	130981907	rs10956504	C	A	0.779693	1.00263e-08	0.000781807	NLR	234502	100442	NLR	0.045							FAM49B
12	9903558	rs3176809	G	A	0.954643	1.10871e-08	0.00240633	NLR	234502	100442	NLR	4.316	4.9	4.09	2.94	3.2	16	3.31	CLEC12A | M6PR | CLEC2D | RP11-22B23.1 | PZP | GABARAPL1 | KLRG1 | CLEC1B | CLEC7A | A2M | CLECL1 | CLEC2A | RP11-726G1.1 | DDX12P | AC091814.2 | LINC00987 | A2MP1 | RP11-75L1.1 | CLEC12B | RP11-436I9.5 | RP11-705C15.3
2	182349063	rs80085646	T	G	0.966203	1.14343e-08	0.000232919	NLR	234502	100442	NLR	8.606	0.93	0	1.6	0	0	0
7	28138639	rs6958010	T	G	0.225333	1.15632e-08	2.3642e-05	NLR	234502	100442	NLR	2.268							JAZF1 | JAZF1-AS1
3	128325440	rs79955866	C	T	0.976317	1.19925e-08	0.00276893	NLR	234502	100442	NLR	1.254							POU5F1P6
10	121053180	rs59348252	C	A	0.977422	1.31604e-08	0.0151778	NLR	234502	100442	NLR	0.941							PRDX3 | GRK5
1	101684415	rs6676516	T	C	0.429557	1.35168e-08	4.75745e-05	NLR	234502	100442	Lymphocyte | NLR | PLR	0.299							EXTL2 | RP4-575N6.4
7	116025072	rs77394567	A	G	0.907891	1.3529e-08	7.92862e-05	NLR	234502	100442	NLR	2.621							TES
20	62195087	rs310630	A	G	0.558577	1.41308e-08	0.0207968	NLR	234502	100442	NLR	0.339	10.74	11	1.2	1.58	2.18	2.93	EEF1A2 | GMEB2 | SLC2A4RG | ZGPAT
17	4971655	rs4790246	A	G	0.479454	1.41843e-08	0.00199461	NLR	234502	100442	NLR	6.824							MINK1 | RABEP1 | DHX33 | NLRP1 | CAMTA2 | RNF167 | SLC25A11 | CHRNE | NUP88 | RPAIN | USP6 | PLD2 | SCIMP | ZNF594 | ZFP3 | C17orf107 | AC012146.7 | RP11-333E1.1
1	150026632	rs140441527	A	G	0.906689	1.50578e-08	0.00136767	NLR	234502	100442	NLR	1.122							CTSK | HORMAD1 | CTSS | BNIPL | MRPS21
15	48664103	rs11070638	G	A	0.182396	1.68103e-08	0.0332034	NLR	234502	100442	NLR	4.277							DUT | MYEF2 | RP11-605F22.2 | RP11-605F22.1 | RP11-154J22.1 | SLC12A1 | SLC24A5
6	30290662	rs1264584	A	C	0.982864	1.96698e-08	0.00343131	NLR	234502	100442	NLR	0.289
4	83856661	rs6848366	G	A	0.563582	2.18143e-08	3.17311e-07	NLR	234502	100442	NLR	2.001							SCD5 | THAP9 | LIN54 | THAP9-AS1
8	30271637	rs2915618	T	C	0.287035	2.20595e-08	0.00827384	NLR	234502	100442	NLR	0.581							WRN | GTF2E2
3	135874932	rs28669017	T	G	0.730874	2.23596e-08	0.00561881	NLR	234502	100442	NLR | PLR	0.207							PPP2R3A | MSL2 | PCCB | RP11-85F14.5
15	101748227	rs67175901	C	T	0.891816	2.67735e-08	0.00111496	NLR	234502	100442	NLR	0.25	3.57	2.46	2.18	0	0	1.38	CHSY1 | RP11-424I19.2 | RP11-505E24.3 | RP11-505E24.2
19	16412091	rs71336710	C	A	0.88132	2.7863e-08	0.00106061	NLR	234502	100442	NLR	1.348							KLF2
17	2883588	rs17762452	C	A	0.681674	2.81014e-08	0.00031544	NLR	234502	100442	NLR | PLR	19.13
4	55521017	rs2159935	G	A	0.508894	2.91066e-08	0.0307019	NLR	234502	100442	NLR	0.358	1.06	1.77	0	0	0	0
22	29448643	rs8138950	C	T	0.483994	2.9466e-08	0.000192753	NLR	234502	100442	NLR	0.301							XBP1
9	123687834	rs1930781	G	A	0.354211	3.03536e-08	0.0371759	NLR	234502	100442	NLR	0.497							TRAF1 | CNTRL | GSN | C5 | FBXW2 | PSMD5 | MEGF9 | PSMD5-AS1 | RAB14 | PHF19 | CDK5RAP2 | STOM | GGTA1P
1	101648349	rs75773752	C	T	0.978687	3.06794e-08	0.00752833	NLR	234502	100442	NLR	1.315
20	3756209	rs13036966	G	A	0.730775	3.25998e-08	0.0380924	NLR	234502	100442	NLR	2.612							CDC25B | C20orf27 | CENPB
7	45009341	rs3735485	A	G	0.154592	3.30519e-08	0.000136614	NLR	234502	100442	Lymphocyte | Neutrophil | Basophil | LMR | NLR | PLR	11.11							ZMIZ2 | TBRG4 | CCM2 | MYO1G | SNORA5C | SNHG15 | RP4-647J21.1
1	201023436	rs3818873	C	T	0.475626	3.3153e-08	0.000220407	NLR	234502	100442	NLR	9.31	0.99	1.68	0	0	0	0	RP11-168O16.2 | KIF21B | DDX59 | CAMSAP2 | GPR25 | RP11-168O16.1
8	25288414	rs7840399	C	T	0.697441	3.61621e-08	0.031208	NLR	234502	100442	LMR | NLR	0.352							DOCK5 | KCTD9 | CDCA2
12	10029347	rs6488236	C	T	0.215206	4.22137e-08	0.000626955	NLR	234502	100442	NLR	2.947							CLEC2B | RP11-75L1.2 | RP11-75L1.1
12	9946219	rs11053136	G	A	0.917483	4.30205e-08	0.0121562	NLR	234502	100442	NLR	10.39	0.57	0	1.13	0	0	0	CLEC12A | CLECL1 | RP11-75L1.2 | RP11-726G1.1 | DDX12P | RP11-75L1.1 | CLEC12B | RP11-705C15.3
6	31572664	rs41291790	G	A	0.989181	4.40276e-08	0.00218423	NLR	234502	100442	NLR	1.482
10	94519697	rs4565815	G	T	0.84696	4.40569e-08	0.0243978	NLR	234502	100442	NLR	0.786							HHEX
3	128682198	rs56003704	G	A	0.938906	4.56635e-08	2.15355e-07	NLR	234502	100442	Eosinophil | NLR	0.541							ACAD9
5	87520821	rs112657687	G	A	0.975283	4.83812e-08	0.0123368	NLR	234502	100442	NLR	0.783							TMEM161B-AS1
3	56849749	rs1354034	T	C	0.399555	1.66006057002659e-320	2.36384e-207	Platelet	235256	100764	Platelet | PLR	14.61							ARHGEF3
12	111884608	rs3184504	T	C	0.483705	8.24358e-263	1.63644e-104	Platelet	235256	100764	Lymphocyte | Monocyte | Neutrophil | Basophil | Platelet	10.83	10.96	6.67	5.76	4.97	0	6.05	ALDH2 | GPN3 | VPS29 | SH2B3 | ACAD10 | NAA25 | HVCN1 | TRAFD1 | HECTD4 | PPTC7 | TMEM116 | FAM109A | TCTN1 | FAM216A | ADAM1B | MAPKAPK5-AS1 | RP3-473L9.4 | RP3-462E2.3 | RP3-462E2.5
6	135421176	rs34164109	C	T	0.738906	4.50686e-249	5.62435e-96	Platelet	235256	100764	Platelet	11.74							HBS1L | ALDH8A1 | MYB
9	4763176	rs385893	T	C	0.475813	3.88549e-243	3.07128e-113	Platelet	235256	100764	Neutrophil | NLR | Platelet | PLR	9.021	6.57	3.74	4.11	1.2	16	3.23	AK3 | PPAPDC2
6	33546930	rs210143	T	C	0.297862	1.46309e-218	6.31456e-89	Platelet	235256	100764	Platelet	7.385	7.84	8.18	1.01	0	2.5	0	BAK1 | ITPR3 | CUTA | HLA-DQA1 | DAXX | COL11A2 | HLA-DOA | HLA-DPB1 | HLA-DPB2 | TAPBP | ZBTB22
11	196944	rs11604127	C	T	0.76913	4.0221e-149	1.4094e-76	Platelet	235256	100764	Platelet	7.199	2.21	3.12	0	0	1.09	0	RIC8A | SIRT3 | BET1L | NLRP6 | IFITM3 | ATHL1 | PTDSS2 | CD151 | SCGB1C1 | RP11-326C3.12 | RP11-326C3.13
7	106367604	rs342290	A	C	0.545375	3.75689e-143	6.56069e-68	Platelet	235256	100764	Platelet	1.061							SLC26A4
10	65052542	rs7084707	C	T	0.582653	2.69404e-139	7.21921e-73	Platelet	235256	100764	Platelet	1.58							NRBF2 | REEP3
9	4854253	rs10974815	C	T	0.820601	1.50487e-138	5.9154e-73	Platelet	235256	100764	Platelet | PLR	6.223							PLGRKT | RCL1 | PPAPDC2
5	88180196	rs114694170	T	C	0.941132	2.48294e-126	3.59637e-55	Platelet	235256	100764	Platelet | PLR	16.24	5.22	4	3.49	4.53	1.98	2.13
1	247719769	rs56043070	G	A	0.928506	4.84118e-119	1.50068e-58	Platelet	235256	100764	Platelet | PLR	26.8							NLRP3
17	27853285	rs35763383	A	G	0.517695	5.13059e-118	7.78282e-51	Platelet	235256	100764	Platelet	0.289							GIT1 | BLMH | SSH2 | TP53I13 | ABHD15
2	31477838	rs655029	G	A	0.291289	6.62175e-111	3.05046e-47	Platelet	235256	100764	Platelet | PLR	1.175							EHD3
19	16206012	rs57843631	C	T	0.98051	4.45467e-94	1.42025e-39	Platelet	235256	100764	Platelet | PLR	1.027							TPM4
12	122399173	rs11615667	C	A	0.883974	4.1163e-93	5.06881e-39	Platelet	235256	100764	Platelet | PLR	0.069							RHOF | BCL7A | MORN3 | HPD | ORAI1 | AC084018.1
3	184090266	rs6141	C	T	0.468742	8.73526e-90	1.88619e-31	Platelet	235256	100764	Platelet	3.563							ABCC5 | PSMD2 | MAP6D1
5	75996909	rs34592828	G	A	0.954932	1.88839e-87	1.63467e-57	Platelet	235256	100764	Platelet | PLR	23.9							IQGAP2 | F2RL1 | WDR41 | S100Z | F2R
3	56935381	rs10866004	C	A	0.605266	3.85169e-85	4.83359e-55	Platelet	235256	100764	Platelet | PLR	2.337
12	6285846	rs10849412	A	G	0.571423	1.82596e-83	7.87352e-31	Platelet	235256	100764	Platelet	1.053							CD9 | VWF
8	106572270	rs2343592	A	G	0.732713	1.62244e-82	2.58335e-47	Platelet	235256	100764	Platelet	3.927
18	20720973	rs11082304	G	T	0.486721	2.664e-80	1.85521e-27	Platelet	235256	100764	Platelet | PLR	8.097							RBBP8 | CABLES1
12	54712308	rs10876550	G	A	0.441055	1.02503e-78	2.25286e-31	Platelet	235256	100764	Platelet	0.737							CBX5 | COPZ1 | NCKAP1L | PDE1B | NFE2 | SMUG1 | GPR84 | GTSF1 | RP11-834C11.3
22	50628937	rs75107793	G	A	0.927463	2.28963e-77	4.06919e-38	Platelet	235256	100764	Platelet | PLR	7.327	16	16	5.98	16	10.1	4.13	TRABD | PANX2 | SELO | SBF1
1	171946082	rs6425522	T	C	0.197825	3.08947e-71	9.1414e-40	Platelet	235256	100764	Platelet	3.671							METTL13 | FMO4 | DNM3
11	119080037	rs2155380	A	G	0.728174	1.43502e-63	1.45872e-32	Platelet	235256	100764	Platelet	1.709							C2CD2L | CBL | SLC37A4 | VPS11 | NLRX1 | DPAGT1 | HINFP | PDZD3 | TRAPPC4 | CCDC153 | HMBS
17	33885904	rs7503168	A	G	0.82725	1.47681e-63	2.8883e-28	Platelet	235256	100764	Platelet	3.753							SLFN12L | RP11-1094M14.5 | AP2B1 | PEX12 | SLFN13 | SLFN5 | TAF15 | RP11-1094M14.9 | RP11-1094M14.8 | RP11-686D22.10
6	135491872	rs10872428	G	T	0.807893	1.07518e-61	1.15174e-30	Platelet	235256	100764	Basophil | Platelet	6.906	1.04	0	1.74	0	0	0	HBS1L | ALDH8A1 | AHI1
1	205240145	rs1768584	A	G	0.613818	8.02849e-59	9.88159e-30	Platelet	235256	100764	Platelet	7.089	7.71	7.31	1.74	1.47	4.17	3.02	DSTYK | TMEM81 | TMCC2 | NUAK2
14	103570132	rs151184170	C	T	0.754928	4.93595e-55	3.35827e-31	Platelet	235256	100764	Platelet	5.108	16	16	4.13	1.7	16	3.84
6	25527963	rs214053	T	C	0.557099	1.09622e-54	9.59674e-25	Platelet	235256	100764	Platelet	15.95							BTN2A1 | HIST1H2BD | CMAHP | HIST1H2AC | BTN3A2
6	31377974	rs28559870	C	T	0.823713	2.92943e-54	9.81993e-23	Platelet	235256	100764	Platelet	1.19							LST1 | NRM | VARS2 | Y_RNA | PBX2 | CYP21A1P | MICB | MICA | HLA-C | PSORS1C3 | POU5F1 | DDR1 | HCG27 | ATP6V1G2 | LINC00243 | HLA-S | HCG22 | CYP21A2 | HLA-B | LY6G5B
2	241510903	rs78909033	G	A	0.865603	1.47129e-52	7.46671e-27	Platelet	235256	100764	Platelet | PLR	0.781							ANKMY1 | GPR35
9	4856568	rs7860287	T	G	0.12084	1.03595e-51	5.17046e-27	Platelet	235256	100764	Platelet	1.844
12	29437217	rs10771511	T	C	0.540375	1.61401e-51	1.40006e-25	Platelet	235256	100764	Platelet | PLR	0.035	1.01	1.7	0	0	0	0	ERGIC2 | CCDC91 | TMTC1 | RP11-996F15.2 | OVCH1-AS1
6	33618824	rs10947423	C	T	0.788285	1.03675e-50	4.28657e-33	Platelet	235256	100764	Platelet	4.747							BAK1 | HLA-DPB1
12	112413025	rs79423041	T	C	0.952976	2.27633e-50	1.24631e-26	Platelet	235256	100764	Platelet	8.051	0.6	0	1.17	1.31	0	2.07	ATXN2 | ALDH2 | TMEM116 | MAPKAPK5-AS1
9	4776986	rs28659804	T	C	0.679275	1.26374e-49	5.38997e-18	Platelet	235256	100764	Platelet	3.237							AK3
12	111873167	rs2239196	G	A	0.960403	3.4495e-47	3.27739e-15	Platelet	235256	100764	Platelet	1.429	4.74	3.88	2.02	0	0	0	ALDH2
16	28506428	rs151233	C	T	0.869424	7.30932e-47	1.07369e-27	Platelet	235256	100764	Platelet	12.19	14.25	12.1	3.72	9.9	1.26	2.31	TUFM | SULT1A2 | RP11-1348G14.4 | IL27 | APOBR | SPNS1 | CCDC101 | SBK1 | CLN3 | SULT1A1 | EIF3CL | RP11-264B17.3
17	42449789	rs5910	G	A	0.62631	1.30303e-46	3.17313e-16	Platelet	235256	100764	Platelet	0.009							TMEM101 | GRN | EFTUD2 | DCAKD | FZD2 | GPATCH8 | CTD-2020K17.3 | ASB16-AS1
19	45755368	rs117955557	G	T	0.744032	1.31451e-45	5.31151e-17	Platelet	235256	100764	Platelet	8.799	15.65	16	1.29	15.2	3.31	1.96	MARK4 | TRAPPC6A | CKM | ERCC2 | KLC3 | VASP | EXOC3L2
9	99192919	rs10820606	A	C	0.771163	2.96316e-45	4.66342e-23	Platelet	235256	100764	Platelet	7.756							HABP4
6	33049726	rs7772134	G	T	0.899276	4.98306e-45	1.02737e-12	Platelet	235256	100764	Platelet	8.729							HLA-DPA1 | HLA-DMA | RPL32P1 | BAK1 | ITPR3 | LEMD2 | HLA-DQB1 | HLA-DQA1 | HLA-DRB5 | DAXX | HSD17B8 | PBX2 | AGER | RNF5 | HLA-DQB1-AS1 | HLA-DPB2 | TAPBP | ZBTB22 | PSMB9
11	61579760	rs174555	T	C	0.69068	1.22118e-44	8.06005e-16	Platelet	235256	100764	Platelet	0.43							FADS2 | TMEM258 | FADS1 | FADS3 | MYRF | BEST1 | FTH1
14	101181781	rs4905998	A	G	0.319876	2.32035e-44	4.05518e-12	Platelet	235256	100764	Platelet	3.365	1.06	1.77	0	0	0	0	WARS | BEGAIN | DLK1 | MEG3
14	103058769	rs35258120	G	A	0.181319	4.50613e-44	5.25862e-12	Platelet	235256	100764	Platelet | PLR	15.79	16	16	3.72	16	7.43	4.66	RCOR1 | EIF5 | CINP | ANKRD9
4	6891455	rs11731274	T	G	0.823763	3.47579e-43	5.59336e-21	Platelet	235256	100764	Platelet | PLR	0.724	0.84	1.48	0	0	0	0	TBC1D14 | KIAA0232
2	27730940	rs1260326	T	C	0.394893	4.11044e-43	1.1961e-17	Platelet	235256	100764	Lymphocyte | Neutrophil | Basophil | Platelet	12.52							AC074117.10 | EIF2B4 | NRBP1 | SNX17 | PPM1G | SLC5A6 | ATRAID | KRTCAP3 | ZNF513 | GPN1 | AC093690.1 | ZNF512
8	144996408	rs11778026	T	G	0.576444	4.52329e-43	5.84922e-23	Platelet	235256	100764	Platelet	8.655	16	16	5.6	2.71	1.95	2.65	PARP10 | SPATC1 | PLEC | GRINA | NRBP2 | CYC1 | MAF1 | KIAA1875 | DGAT1 | CTD-3065J16.6 | EPPK1 | FAM203B | FAM203A
12	109491468	rs3742028	G	A	0.41777	4.18315e-42	5.78723e-19	Platelet	235256	100764	Platelet | PLR	10.13	8.53	8.51	1.4	3.11	0	0	USP30-AS1 | USP30 | UNG | ACACB | KCTD10
20	57575594	rs163790	C	T	0.285678	4.25399e-41	1.51358e-14	Platelet	235256	100764	Platelet	1.257							NELFCD | CTSZ
7	123411223	rs4731120	A	C	0.919155	4.90865e-41	1.97373e-18	Platelet	235256	100764	Platelet	1.958							WASL
1	12042261	rs2236055	A	G	0.532186	7.42832e-41	6.14464e-12	Platelet	235256	100764	Platelet | PLR	14.18	6.64	5.32	2.6	1.17	7.57	1.98	PLOD1 | KIAA2013 | MFN2 | MIIP | MTHFR
1	247710867	rs1105489	G	A	0.728498	7.6694e-41	1.26434e-13	Platelet	235256	100764	Platelet	3.591							GCSAML | GCSAML-AS1
2	43464818	rs113542380	G	A	0.925097	5.07168e-40	7.81398e-18	Platelet	235256	100764	Lymphocyte | NLR | Platelet	2.19							AC010883.5 | PLEKHH2
17	4840868	rs1060431	G	A	0.926464	5.66993e-40	1.29325e-13	Platelet	235256	100764	Platelet	1.004							SPAG7 | GP1BA | ENO3 | RNF167 | SLC25A11 | CHRNE | MINK1 | AC109333.10
5	159599806	rs2546366	T	C	0.321768	3.49568e-39	2.23581e-16	Platelet	235256	100764	Platelet	4.326
3	56812450	rs2317250	T	C	0.5731	2.14673e-38	1.88541e-29	Platelet	235256	100764	Platelet	5.286							ARHGEF3
12	112786567	rs55843500	A	G	0.949589	4.07427e-38	6.16952e-15	Platelet	235256	100764	Platelet	1.852							ALDH2 | TMEM116 | MAPKAPK5-AS1
20	30294682	rs80054178	T	C	0.977536	4.80489e-38	5.86835e-20	Platelet	235256	100764	Eosinophil | Platelet	20.8	6.14	4.28	3.12	2.82	0	3.55
9	4768491	rs367724	A	G	0.211016	1.1984e-36	7.742e-22	Platelet	235256	100764	Platelet	2.63							AK3
1	248039451	rs3811444	C	T	0.665429	2.29244e-36	1.00676e-17	Platelet	235256	100764	Neutrophil | Platelet | PLR	17.59							OR2W3
6	31302718	rs9265745	A	G	0.591304	7.16604e-36	8.13895e-20	Platelet	235256	100764	Platelet	8.642							HLA-C | WASF5P | CYP21A1P | TCF19 | FLOT1 | IER3 | VARS2 | DDX39B | PBX2 | AGER | RNF5 | NEU1 | VWA7 | LY6G5C | APOM | MICB | MICA | PSORS1C3 | POU5F1 | HLA-E | HCG27 | ATF6B | LINC00243 | C4B | HLA-S | HCG22 | CYP21A2 | TNF | HLA-B | LY6G5B | C4A | TNXA | STK19P
13	110492626	rs11841319	C	T	0.897826	1.07329e-35	2.34103e-13	Platelet	235256	100764	Platelet | PLR	0.154
3	184088987	rs28550009	A	G	0.882772	8.52265e-35	8.01367e-19	Platelet	235256	100764	Platelet	3.585							POLR2H
3	122833003	rs3804749	C	T	0.408052	2.27647e-34	6.10909e-09	Platelet	235256	100764	Platelet	6.603	2.95	2.8	1.15	0	1.28	0	PDIA5
15	65176192	rs1719263	G	T	0.862904	4.69505e-34	4.26267e-13	Platelet	235256	100764	Platelet	7.802	7.83	6.53	4.75	2.57	1.32	2.48	RP11-330L19.2 | MTFMT | PIF1 | RBPMS2 | ANKDD1A | PLEKHO2
19	45714583	rs8112710	C	T	0.669691	4.79325e-34	1.04761e-13	Platelet	235256	100764	Platelet	0.822							CKM | KLC3 | EXOC3L2
17	42594755	rs150568286	G	A	0.987486	5.0785e-34	4.4871e-11	Platelet	235256	100764	Platelet | PLR	1.84
11	113953622	rs73000929	G	A	0.963106	4.50458e-33	9.84646e-17	Platelet	235256	100764	Platelet | PLR	11.24	5.44	4.25	2.4	2.04	0	0
6	33480435	rs86715	A	G	0.877542	4.51861e-33	3.26389e-09	Platelet	235256	100764	Platelet	1.653							BAK1 | ITPR3 | LEMD2 | HLA-DRB5 | HSD17B8 | HLA-DQB1-AS1 | HLA-DPA1 | RPS18
6	33018957	rs9296069	C	T	0.749259	5.14206e-33	1.16921e-09	Platelet	235256	100764	Platelet	1.184							HLA-DOA | BAK1 | ITPR3 | HLA-DRB1 | HLA-DRB5 | HSD17B8 | TAP2 | HLA-DPA1 | ZBTB22 | HLA-DQA2
13	95897190	rs4148448	A	G	0.0832023	5.19084e-33	8.64324e-14	Platelet	235256	100764	Platelet | PLR	1.235							ABCC4 | RNY3P8
15	63341996	rs11071720	T	C	0.2991	7.59287e-33	1.28245e-16	Platelet	235256	100764	Platelet | PLR	1.008							LACTB | TPM1 | APH1B
5	1285974	rs7705526	C	A	0.674664	9.85609e-33	5.39362e-11	Platelet	235256	100764	Neutrophil | Platelet | PLR	0.234
6	31436995	rs2523673	T	C	0.538976	1.08196e-32	1.13455e-17	Platelet	235256	100764	Eosinophil | Platelet	3.455							HCG27 | ATP6V1G2 | FLOT1 | IER3 | VARS2 | PBX2 | AGER | CYP21A1P | HSPA1B | GPANK1 | NCR3 | MICB | MICA | CCHCR1 | HLA-E | DDAH2 | LINC00243 | C4B | HCG22 | CYP21A2 | HLA-B | C4A | TNXA
12	57019443	rs7973618	T	C	0.633976	1.23903e-32	6.99405e-21	Platelet	235256	100764	Platelet | PLR	0.487							RBMS2 | BAZ2A | PTGES3 | TMEM194A | STAT6 | SPRYD4 | PRIM1
6	135441748	rs72974176	C	T	0.945771	2.94732e-32	7.69481e-11	Platelet	235256	100764	Platelet | PLR	0.466							ALDH8A1 | AHI1
9	21990457	rs7036656	C	T	0.277853	2.50241e-31	6.98508e-14	Platelet	235256	100764	Lymphocyte | Monocyte | Neutrophil | Basophil | Eosinophil | NLR | Platelet	2.501							CDKN2B | CDKN2A
6	31324599	rs1050538	T	G	0.879903	5.66625e-31	2.64648e-13	Platelet	235256	100764	Platelet	21.3	9.87	7.73	3.94	3.32	1.99	0	HLA-C
15	44027885	rs139974673	T	C	0.974395	6.34744e-31	1.91818e-15	Platelet	235256	100764	Platelet	10.09	7.6	6.78	3	0	1.05	0	TUBGCP4 | MFAP1 | UBR1 | STRCP1 | ADAL | LCMT2 | PATL2
12	113132419	rs111788255	A	G	0.820701	1.13172e-30	2.76788e-14	Platelet	235256	100764	Lymphocyte | Platelet	1.039	0.88	0	1.54	0	0	0	OAS1
1	25561667	rs55794721	G	A	0.593925	1.18209e-30	1.05173e-11	Platelet	235256	100764	Platelet	12.79							TMEM50A | TMEM57 | RHD | RHCE | C1orf63 | LDLRAP1 | SDHDP6 | RP3-465N24.5
1	45902048	rs12410493	G	A	0.752771	2.50679e-30	7.52445e-10	Platelet	235256	100764	Platelet	0.87							TESK2 | MUTYH | MAST2 | PRDX1 | FAAH | NSUN4 | UROD | MMACHC | CCDC17 | IPP | RP11-767N6.2 | CCDC163P
3	56879102	rs77502174	G	A	0.973375	2.83506e-30	1.4724e-09	Platelet	235256	100764	Platelet | PLR	3.279
9	4792371	rs3808851	A	G	0.814579	2.38972e-29	3.43681e-11	Platelet	235256	100764	Platelet | PLR	6.572	16	16	4.87	11	1.61	7.52	RCL1 | AK3
3	56856539	rs115602049	T	C	0.972222	2.63821e-29	1.30078e-14	Platelet	235256	100764	Platelet | PLR	3.533
3	18250509	rs7618405	C	A	0.790204	9.1897e-29	8.04137e-22	Platelet	235256	100764	Platelet | PLR	2.65							SATB1
1	118155620	rs3767812	G	A	0.777607	1.22575e-28	2.4472e-09	Platelet	235256	100764	Platelet	5.773	4.69	1.21	4.64	3.69	0	3.19	FAM46C | MAN1A2
11	126288956	rs4935967	A	G	0.477934	1.29391e-28	1.90304e-06	Platelet	235256	100764	Platelet	0.841							DCPS | FOXRED1 | FAM118B
12	65006358	rs1795616	C	T	0.895123	2.09258e-28	5.13273e-16	Platelet	235256	100764	Platelet	1.072	0.81	0	1.45	0	0	0	TBC1D30 | SNORD83
1	113222456	rs2999154	G	T	0.474596	2.31538e-28	3.58535e-08	Platelet	235256	100764	Platelet	1.905							ST7L | CAPZA1 | MOV10 | RHOC | snoU13
6	30601232	rs12665339	A	G	0.850124	3.48601e-28	1.60724e-10	Platelet	235256	100764	Platelet	11.79							FLOT1 | HLA-E | HLA-T | IER3 | NRM | VARS2 | PPP1R18 | HCG4 | TUBB | MICA | HLA-C | PSORS1C3 | POU5F1 | DHX16 | ABCF1 | DDR1 | GNL1 | HLA-G | HLA-F | ZFP57 | HCG27 | HLA-A | HLA-U | HCG22 | MICD | HCG4P7 | HLA-K | TRIM26 | HLA-W | IFITM4P | RPP21
14	68463352	rs11848769	G	A	0.829169	7.62804e-28	4.26425e-13	Platelet	235256	100764	Platelet	6.022	0.59	0	1.15	0	0	0
3	56882655	rs78463215	G	A	0.923217	2.23814e-27	2.22784e-18	Platelet	235256	100764	Platelet | PLR	0.322
12	111438001	rs7304705	A	G	0.921777	3.13989e-27	6.12462e-09	Platelet	235256	100764	Platelet	6.669							ALDH2 | TCTN1
14	69554235	rs116735454	T	C	0.966738	3.59435e-27	4.7592e-13	Platelet	235256	100764	Platelet	8.613							DCAF5 | ACTN1-AS1
9	22142756	rs12376511	T	C	0.838885	4.7574e-27	4.10783e-19	Platelet	235256	100764	Monocyte | Basophil | Platelet	8.201
6	31349819	rs9266721	C	A	0.408146	7.50628e-27	2.62078e-18	Platelet	235256	100764	Platelet	8.466	0.86	1.51	0	0	0	0	HCG27 | LINC00243 | FLOT1 | IER3 | DDR1 | TCF19 | VARS2 | DDX39B | RNF5 | EHMT2 | VWA7 | BAG6 | NCR3 | MICA | HLA-C | CCHCR1 | HLA-E | DDAH2 | ATP6V1G2 | C4B | LTA | HCG22 | CYP21A2 | TNF | HLA-B | C4A | TNXA | STK19P
11	128325553	rs10893872	T	C	0.484854	8.56855e-27	3.74634e-10	Platelet	235256	100764	Platelet	2.64
1	171929451	rs56125409	A	G	0.878467	9.20619e-27	4.21313e-18	Platelet	235256	100764	Platelet | PLR	1.845							METTL13 | PIGC
9	5082333	rs7865719	A	G	0.511799	1.26352e-26	6.64649e-15	Platelet	235256	100764	Platelet | PLR	14.27							JAK2 | IGHEP2
2	211540507	rs1047891	C	A	0.684067	1.99087e-26	8.79602e-12	Platelet	235256	100764	Platelet	19.99
7	44873125	rs12155039	C	A	0.564428	2.0795e-26	1.36221e-13	Platelet	235256	100764	Platelet	0.162							H2AFV | ZMIZ2 | DDX56 | CCM2 | MYO1G | PURB | TMED4 | PPIA
9	100713601	rs114266868	T	C	0.636235	3.19666e-26	1.11545e-10	Platelet	235256	100764	Platelet	2.894							HEMGN | C9orf156 | ANP32B | TRIM14 | CORO2A
17	27464016	rs1388175	A	C	0.469687	3.329e-26	1.72e-07	Platelet	235256	100764	Platelet | PLR	3.288							TIAF1 | RP11-321A17.4 | POLDIP2 | NUFIP2 | GIT1 | ERAL1 | PROCA1 | DHRS13 | MYO18A
3	12268604	rs7641325	G	A	0.580413	1.18e-25	2.52462e-16	Platelet	235256	100764	Basophil | Platelet	4.574							MKRN2 | TSEN2 | SYN2
17	64224775	rs8178824	C	T	0.969971	5.25312e-25	2.01626e-10	Platelet	235256	100764	Platelet	0.849							PRKCA
16	88556651	rs60929009	G	A	0.875341	5.43482e-25	3.60674e-12	Platelet	235256	100764	Platelet	1.994
13	114015015	rs4907618	A	G	0.466354	8.80616e-25	1.37933e-17	Platelet	235256	100764	Platelet | PLR	6.519	0.39	0.86	0	1.78	0	1.38	GRTP1
20	30426297	rs6060986	G	A	0.710615	1.1259e-24	1.06869e-10	Platelet	235256	100764	Platelet	4.582	3.57	2.55	2.35	1.08	0	0	HM13 | HCK | PLAGL2 | FRG1B | BCL2L1 | MLLT10P1
9	331490	rs10813766	T	G	0.339874	2.49506e-24	1.33627e-09	Platelet	235256	100764	Platelet	6.756							KANK1 | CBWD1
20	57594684	rs34524896	C	T	0.952498	2.56862e-24	5.87465e-13	Platelet	235256	100764	Platelet | PLR	0.124							NELFCD | CTSZ | TUBB1 | ZNF831
22	50647448	rs55958053	T	G	0.858703	3.07294e-24	6.75841e-14	Platelet	235256	100764	Platelet	3.4	16	16	3.01	4.54	16	1.59	TYMP | PANX2 | SELO | SBF1 | PLXNB2 | PIM3 | DENND6B
20	1930704	rs4470399	C	T	0.737639	3.57269e-24	1.03245e-09	Platelet	235256	100764	Platelet	1.52							SIRPA
9	91495135	rs61750929	C	T	0.944613	4.61748e-24	5.19584e-15	Platelet	235256	100764	Lymphocyte | Monocyte | NLR | Platelet	2.507							CKS2 | S1PR3
9	4807471	rs117857686	C	T	0.976223	5.11189e-24	3.21673e-07	Platelet	235256	100764	Platelet | PLR	1.387
5	158635102	rs6556405	T	C	0.749894	6.17636e-24	1.14503e-12	Platelet	235256	100764	Platelet	18.23	10.79	9.11	3.79	10	1.59	12.2	RNF145
3	58312297	rs7622074	A	G	0.677602	6.54646e-24	3.05677e-13	Platelet	235256	100764	Platelet	0.259							ABHD6 | RP11-802O23.3 | PDHB | PXK | RPP14 | DNASE1L3
2	219093934	rs17572109	G	A	0.765967	9.54552e-24	7.83782e-11	Platelet	235256	100764	Platelet | PLR	4.874	5.98	3.71	3.87	2.21	0	0	PNKD | RP11-378A13.1 | SLC11A1 | ZNF142 | VIL1 | AAMP | TMBIM1 | CYP27A1 | RQCD1 | CXCR1 | ARPC2 | GPBAR1 | CXCR2 | SLC23A3
11	116703146	rs5130	C	T	0.132822	1.00243e-23	9.28845e-05	Platelet	235256	100764	Platelet	5.352	1.7	1.47	1.18	0	6.11	0	SIDT2 | TAGLN | SIK3 | PCSK7 | PAFAH1B2 | RP11-109L13.1
20	57674518	rs6015439	G	A	0.97804	1.43635e-23	5.62481e-05	Platelet	235256	100764	Platelet	2.493							CTSZ
6	33805941	rs56366527	G	A	0.615917	1.9461e-23	1.59685e-08	Platelet	235256	100764	Platelet	2.913							BAK1 | ITPR3
6	33662667	rs684119	C	T	0.849861	2.45601e-23	5.6398e-07	Platelet	235256	100764	Platelet	8.959	13.69	11.1	4.15	4.81	0	14.2	BAK1 | ITPR3 | LEMD2 | HLA-DOA
22	43338090	rs4822235	T	C	0.449446	2.90434e-23	1.31164e-15	Platelet	235256	100764	Platelet	3.167							ARFGAP3 | PACSIN2 | TSPO | RRP7A | AL022476.2 | RPL5P34
2	121017318	rs6542581	A	G	0.31017	3.40608e-23	7.0492e-15	Platelet	235256	100764	Platelet	1.7							RALB | INHBB | PTPN4 | EPB41L5 | TMEM185B
12	122172424	rs34933970	A	C	0.475481	8.08024e-23	1.25115e-08	Platelet	235256	100764	Platelet	1.381							MORN3 | PSMD9 | HPD | ORAI1 | AC084018.1
14	102965435	rs3783381	A	G	0.767059	9.8303e-23	6.75117e-05	Platelet	235256	100764	Platelet | PLR	7.971	3.91	3.95	1.06	0	5.37	0	ANKRD9 | ZNF839 | MOK | CINP | TECPR2
7	2817455	rs13243214	G	T	0.7007	1.31174e-22	6.13397e-11	Platelet	235256	100764	Platelet	0.129							GNA12 | AMZ1
6	30882203	rs1264306	T	C	0.476831	1.38593e-22	3.4602e-05	Platelet	235256	100764	Platelet	8.45	16	16	4.01	16	16	12.2	VARS2 | DDR1 | ZNRD1 | TCF19 | GPANK1 | LST1 | HLA-C | PSORS1C3 | POU5F1 | ABCF1 | HCG27 | HLA-A | DDAH2 | ATP6V1G2 | HLA-S | HLA-U | MICD | HLA-K | TRIM26 | HLA-W | LY6G5B | HLA-L
11	8846102	rs11042093	G	T	0.50637	1.72871e-22	6.71355e-06	Platelet	235256	100764	Platelet	4.341							AKIP1 | SWAP70 | TRIM66 | TMEM41B | ZNF143 | TMEM9B | NRIP3 | TMEM9B-AS1
17	1994966	rs4790873	G	T	0.410486	1.7421e-22	1.54493e-13	Platelet	235256	100764	Platelet	0.552							SGSM2 | SRR
12	48208368	rs11168249	T	C	0.539164	2.44333e-22	1.36194e-09	Platelet	235256	100764	Platelet | PLR	5.904							RPAP3 | VDR | RP1-197B17.3
3	183748637	rs11715288	T	C	0.452679	3.43932e-22	1.66238e-12	Platelet	235256	100764	Platelet	1.771							ABCC5 | PARL
9	4887465	rs35774855	T	C	0.476421	3.9491e-22	2.40048e-12	Platelet	235256	100764	Platelet | PLR	3.371	0.99	0	1.68	0	0	0	JAK2
6	135283818	rs41286240	A	G	0.965015	8.48391e-22	5.83458e-16	Platelet	235256	100764	Platelet | PLR	9.731	2.63	1.5	2.1	0	0	0	HBS1L | ALDH8A1
5	131652529	rs11950562	A	C	0.52452	9.2294e-22	1.47042e-11	Platelet	235256	100764	Platelet	3.194							P4HA2 | SLC22A5 | AC034220.3 | SLC22A4 | RAD50 | IRF1 | KIF3A | CDC42SE2 | SHROOM1 | HSPA4 | AC116366.6
9	38197079	rs10125515	C	T	0.510742	1.13244e-21	0.00017698	Platelet	235256	100764	Platelet	2.465							POLR1E
10	65214349	rs10995538	C	A	0.944901	1.30245e-21	8.26312e-06	Platelet	235256	100764	Platelet	2.051							NRBF2
14	103239026	rs12891207	G	A	0.539019	1.43328e-21	1.08018e-05	Platelet	235256	100764	Platelet	2.852							CINP | TRAF3
11	65485218	rs3372	G	A	0.631849	1.99684e-21	0.000340736	Platelet	235256	100764	Platelet	5.813							RNASEH2C | MAP3K11 | LTBP3 | FIBP | CTSW | MUS81 | CFL1 | SNX32 | KAT5 | KCNK7 | CTSF | ZDHHC24 | BANF1 | PCNXL3 | SPDYC | NEAT1 | AP5B1 | AP003068.23 | AP003068.18 | RP11-770G2.2
19	19800289	rs143333049	A	G	0.959725	2.09545e-21	1.16663e-06	Platelet	235256	100764	Platelet	2.672							ATP13A1 | LPAR2 | MAU2 | GATAD2A
6	33558658	rs422907	G	A	0.34676	3.94257e-21	1.74308e-11	Platelet	235256	100764	Monocyte | Platelet	0.101	11.29	11.2	3.56	2.01	16	1.88	BAK1 | ITPR3 | HLA-DQB1 | HSD17B8
6	26098474	rs79220007	T	C	0.923187	7.87246e-21	5.61575e-07	Platelet	235256	100764	Platelet	3.65							U91328.19 | LRRC16A | BTN2A1 | SLC17A3 | HIST1H2BD | HIST1H4H | HMGN4 | HIST1H1C | HIST1H2BF | HIST1H4E | RP11-457M11.5
3	56856748	rs2173795	G	T	0.970649	1.06346e-20	6.02548e-07	Platelet	235256	100764	Platelet	1.415
5	88332162	rs4916745	G	A	0.614007	1.56574e-20	2.77998e-06	Platelet	235256	100764	Platelet	4.8							MEF2C
6	135052080	rs9402633	C	T	0.788069	2.64955e-20	6.69952e-08	Platelet	235256	100764	Platelet	2.316							SGK1
19	16231947	rs112197909	A	G	0.810872	3.2592e-20	2.17798e-10	Platelet	235256	100764	Platelet	0.812							CTD-2231E14.8 | TPM4 | HSH2D
2	160592889	rs77363656	C	T	0.969943	3.40842e-20	1.47713e-07	Platelet	235256	100764	Platelet	1.585	1.39	0.77	1.4	0	0	0	LY75 | CD302
12	111761895	rs150481160	C	T	0.966545	5.51297e-20	2.04272e-07	Platelet	235256	100764	Lymphocyte | Platelet	8.575							TMEM116 | FAM109A
9	4726448	rs76512234	G	A	0.843646	6.15074e-20	4.64446e-08	Platelet	235256	100764	Platelet	8.548	1.01	0	1.7	0	0	0	AK3
3	56655202	rs9823108	C	A	0.638454	6.36359e-20	2.46235e-09	Platelet	235256	100764	Platelet	0.783							ARHGEF3 | CCDC66
17	2157774	rs12943566	A	G	0.345983	6.77847e-20	1.50449e-08	Platelet	235256	100764	Platelet	1.391	8.14	6.25	3.25	0	0	0	SRR | SGSM2
7	99894971	rs142473518	A	G	0.810687	7.03049e-20	0.000578192	Platelet	235256	100764	Platelet	3.432							STAG3 | LRCH4 | TRIM4 | PILRB | PILRA | STAG3L5P-PVRIG2P-PILRB | STAG3L5P | PMS2P1 | ZCWPW1 | MEPCE | PPP1R35 | MCM7 | TSC22D4 | CNPY4 | C7orf61 | LAMTOR4 | GAL3ST4 | PVRIG | GATS
12	54688634	rs34094446	G	A	0.94628	8.24726e-20	4.06557e-13	Platelet	235256	100764	Platelet | PLR	5.85	0.56	0	1.11	10.7	0	0	SMUG1 | GPR84 | GTSF1 | RP11-834C11.3 | RP11-834C11.4
6	33155602	rs2744539	C	T	0.861818	8.25781e-20	0.000110247	Platelet	235256	100764	Platelet	0.931	1.03	1.73	0	0	0	0	HLA-DPA1 | BAK1 | HLA-DQA1 | HLA-DRB5 | DAXX | HSD17B8 | COL11A2 | HLA-DOA | HLA-DPB1 | HLA-DPB2 | RPL32P1 | TAPBP | ZBTB22 | HLA-DOB
12	49652731	rs113543437	G	A	0.926469	9.34702e-20	3.46788e-07	Platelet	235256	100764	Platelet | PLR	7.904							ARF3 | TUBA1C
2	227291415	rs11686139	A	C	0.807004	1.25771e-19	0.000239818	Platelet	235256	100764	Platelet	7.714	3.55	1.31	3.3	0	0	0
3	56678369	rs114441046	T	C	0.96332	1.29791e-19	1.56379e-07	Platelet	235256	100764	Platelet	2.409							ARHGEF3
11	119192956	rs7944487	A	G	0.68498	1.44787e-19	1.65989e-10	Platelet	235256	100764	Platelet	0.273	0.77	0	1.4	0	0	0	CBL | NLRX1 | DPAGT1 | HINFP | C2CD2L
14	105755160	rs28818248	C	T	0.729012	1.68391e-19	4.02723e-13	Platelet	235256	100764	Platelet	0.845							PACS2 | CRIP2 | MTA1 | NUDT14 | BTBD6 | BRF1 | LINC00638
11	262106	rs151035694	G	A	0.908289	1.99157e-19	2.62321e-07	Platelet	235256	100764	Platelet	0.606							ATHL1 | ODF3 | BET1L | RIC8A | IFITM2 | PSMD13 | IFITM1 | SCGB1C1 | RP11-326C3.2
15	99248132	rs4966015	G	T	0.856302	2.4898e-19	5.46246e-12	Platelet	235256	100764	Platelet | PLR	0.691
6	29920422	rs9260492	T	C	0.500339	2.75465e-19	9.00034e-13	Platelet	235256	100764	Platelet	7.29	0.55	0	1.1	0	0	0	HLA-A | HLA-G | HLA-H | HCG4P7 | HLA-J | OR2J3 | HCG4B | HCG4P5 | HLA-U | ZNRD1 | FLOT1 | VARS2 | HCG4 | ABCF1 | DDR1 | TRIM10 | HCG9 | HLA-F | ZFP57 | GABBR1 | LINC00243 | HLA-F-AS1 | MICD | HLA-K | TRIM26 | HLA-W | IFITM4P | HCG4P3 | DDX39BP2
3	56894585	rs77535308	C	T	0.966684	2.77823e-19	7.65993e-11	Platelet	235256	100764	Platelet	4.669							ARHGEF3
3	56999968	rs114939697	G	A	0.871504	2.85168e-19	2.98292e-10	Platelet	235256	100764	Platelet	10.22	0.66	0	1.25	0	0	0	ARF4
11	119026384	rs56168028	A	G	0.979594	2.97422e-19	0.000281717	Platelet	235256	100764	Platelet | PLR	8.887	2.52	2.31	1.16	0	3.07	0	TRAPPC4 | CBL | VPS11 | NLRX1 | C2CD2L | CCDC84 | AP002954.4 | HMBS
1	2202967	rs903908	T	C	0.490176	4.31759e-19	3.71724e-10	Platelet	235256	100764	Platelet	1.198	6.38	7.65	0.99	2.09	1.61	3.02	C1orf86 | PRKCZ | SKI | RP11-181G12.2
22	44324730	rs738408	C	T	0.783409	4.58574e-19	3.35633e-10	Platelet	235256	100764	Platelet	1.13							SAMM50
6	31002616	rs4248154	C	T	0.831142	4.92777e-19	8.35605e-09	Platelet	235256	100764	Platelet	0.069							HLA-C | PSORS1C3 | TCF19 | IER3 | VARS2 | CYP21A1P | MICB | MICA | POU5F1 | DDR1 | HLA-E | HCG27 | DDAH2 | LINC00243 | HLA-S | HCG22 | LY6G5B
10	25217783	rs112955547	G	A	0.630092	5.03422e-19	0.0450794	Platelet	235256	100764	Monocyte | Platelet	1.478
9	136123092	rs11244049	T	C	0.938419	5.37549e-19	1.33364e-08	Platelet	235256	100764	Platelet	6.301	1.09	1.8	0	2.19	0	0	MED22 | ABO | LCN1P1 | SURF4 | SURF1 | SURF2 | RALGDS | CEL | ADAMTSL2
6	31191287	rs9263988	C	T	0.93656	5.94818e-19	2.64444e-14	Platelet	235256	100764	Platelet	4.351							TCF19 | VARS2 | LY6G5C | MICB | HLA-C | HCG27 | HLA-S | HCG22
1	247600791	rs61841187	T	C	0.838729	5.95385e-19	1.55135e-07	Platelet	235256	100764	Platelet	0.276							NLRP3 | GCSAML-AS1
7	123417759	rs666266	A	G	0.687769	6.23367e-19	1.36978e-09	Platelet	235256	100764	Platelet	6.016							WASL
2	70131584	rs1048130	G	A	0.80554	7.4583e-19	5.09567e-07	Platelet	235256	100764	Platelet	0.949							SNRNP27 | FAM136A | MXD1 | PCYOX1 | ANXA4 | GFPT1 | ASPRV1 | AC019206.1
3	56860712	rs77052938	T	C	0.956096	1.30372e-18	4.34476e-09	Platelet	235256	100764	Platelet	0.913	0.78	0	1.41	0	0	0
3	184025069	rs116149916	C	T	0.971412	1.66305e-18	4.14488e-08	Platelet	235256	100764	Platelet	6.256							ABCC5 | MAP6D1
13	41584690	rs9590569	T	C	0.717508	2.20195e-18	9.39864e-05	Platelet	235256	100764	Platelet	1.133							WBP4 | ELF1 | KBTBD7 | TPTE2P5 | CYCSP34 | RGS17P1
12	113204685	rs2384034	C	T	0.571784	2.46975e-18	0.000592652	Platelet	235256	100764	Platelet	1.071							MAPKAPK5 | OAS2 | TMEM116 | ADAM1A | MAPKAPK5-AS1 | RP3-462E2.3
7	18204018	rs13243921	T	C	0.787148	3.53112e-18	3.10748e-05	Platelet	235256	100764	Platelet	6.439
9	136022954	rs114968084	G	A	0.970311	3.6799e-18	8.66353e-12	Platelet	235256	100764	Platelet	5.937	16	16	7.34	16	16	16	RALGDS
3	56408258	rs2316897	G	A	0.532206	3.80876e-18	2.9618e-12	Platelet	235256	100764	Platelet	1.854							ARHGEF3
4	110895113	rs2298993	G	A	0.597148	4.41573e-18	2.46605e-06	Platelet	235256	100764	Platelet	1.744							EGF
3	124366890	rs76445378	C	T	0.984212	4.51751e-18	2.06026e-14	Platelet	235256	100764	Platelet | PLR	7.374
22	37462936	rs855791	A	G	0.439088	6.91247e-18	5.52044e-11	Platelet	235256	100764	Platelet | PLR	19.98	12.07	12	1.58	0	1.22	0	TST
6	164463572	rs4709820	T	C	0.592223	7.21084e-18	3.67606e-12	Platelet	235256	100764	Platelet	1.299
2	112167931	rs62160676	T	C	0.702896	8.21936e-18	6.26325e-17	Platelet	235256	100764	Platelet | PLR	0.407							MIR4435-1HG | RP11-803D5.4 | RP11-181E10.3 | AC108463.1 | AC108463.2 | AC017002.2
5	72144005	rs34651	C	T	0.0812839	9.31097e-18	4.29389e-08	Platelet	235256	100764	Platelet	17.76	8.73	7.91	4.19	16	2.13	9.11	TNPO1 | FCHO2 | TMEM171
10	50252936	rs61850684	G	A	0.765102	1.09903e-17	5.15936e-09	Platelet	235256	100764	Platelet	3.637	0.7	0	1.3	0	0	0	C10orf128 | FAM170B
5	141515564	rs7733850	C	T	0.382479	1.15373e-17	7.73186e-09	Platelet	235256	100764	Platelet	1.808							NDFIP1 | RNF14 | GNPDA1
9	136921464	rs2157770	A	G	0.713487	1.15646e-17	3.86586e-10	Platelet	235256	100764	Platelet	3.491	15.95	14.1	3.57	1.76	1.33	2.31	BRD3 | LINC00094
5	65916784	rs10940072	G	A	0.599138	1.40595e-17	0.000120883	Platelet	235256	100764	Platelet | PLR	17.24	0.57	0	1.12	0	0	0
6	32009279	rs415620	T	C	0.94336	1.5108e-17	9.27667e-10	Platelet	235256	100764	Platelet	8.316	4.92	6.1	0.7	4.15	3.27	1.49	HLA-DQB1 | HLA-DRB5 | AGER | SKIV2L | HLA-C | HCG27 | HLA-DRB6 | PPP1R2P1 | LY6G5B
6	26092170	rs2032451	G	T	0.848224	1.71189e-17	0.000502855	Platelet	235256	100764	Platelet	1.675							TRIM38 | HIST1H2BD | HIST1H4H | HIST1H2AE | HMGN4 | BTN3A2 | HIST1H3E | RP11-457M11.5
12	111254419	rs2078434	A	G	0.489609	1.75165e-17	6.67992e-07	Platelet	235256	100764	Platelet	2.153							GPN3 | VPS29 | HVCN1 | GLTP | RAD9B | PPP1CC | PPTC7
3	183827254	rs62285846	T	G	0.619074	1.90546e-17	7.20561e-05	Platelet	235256	100764	Platelet	4.447							ABCC5 | AP2M1 | PARL | MAP6D1
14	65487694	rs11627485	T	C	0.552082	2.43806e-17	8.09958e-15	Platelet	235256	100764	Platelet	0.013							MAX | CHURC1 | RAB15 | FNTB
12	122247114	rs77408535	G	A	0.970955	3.16347e-17	1.232e-10	Platelet	235256	100764	Platelet | PLR	4.946							BCL7A | MORN3 | HPD
6	33895406	rs78117618	C	T	0.968517	3.38089e-17	4.26213e-07	Platelet	235256	100764	Platelet	6.954	4.82	4.83	1.16	0	0	1.99	HLA-DMA | BAK1 | ITPR3 | LEMD2 | HLA-DPB2 | HLA-DPA1
6	52634153	rs2749037	T	G	0.435054	4.31245e-17	4.13211e-07	Platelet	235256	100764	Platelet	1.928							GSTA5 | GSTA1 | GSTA2
11	199153	rs78717683	G	A	0.904865	4.31556e-17	0.000829896	Platelet	235256	100764	Platelet	4.015	2.21	3.12	0	0	1.09	0	PSMD13 | NLRP6 | RIC8A | SIRT3 | IFITM3 | ATHL1 | BET1L | RP11-326C3.2
5	159613365	rs11749099	C	T	0.920451	4.48201e-17	1.34302e-07	Platelet	235256	100764	Platelet	11.82							PWWP2A
4	57770106	rs12645070	G	A	0.8166	4.50245e-17	6.969e-09	Platelet	235256	100764	Platelet	0.417							REST | POLR2B | RP11-738E22.3
1	171693887	rs116141391	C	T	0.983275	5.34345e-17	5.2134e-08	Platelet	235256	100764	Platelet | PLR	4.744							METTL13 | VAMP4
12	112893414	rs11066313	T	C	0.965201	6.18095e-17	2.01262e-05	Platelet	235256	100764	Lymphocyte | Eosinophil | Platelet	4.618							RPH3A | ALDH2
12	112045814	rs151328957	C	T	0.986525	6.55332e-17	0.00166264	Platelet	235256	100764	Platelet	0.011
14	69342250	rs2073307	C	T	0.472818	6.8112e-17	4.9285e-07	Platelet	235256	100764	Platelet	4.501							ACTN1 | ACTN1-AS1
3	183907879	rs17774065	G	A	0.748171	7.05713e-17	1.95874e-05	Platelet	235256	100764	Platelet	1.189							ABCC5 | EIF2B5 | ABCF3 | PSMD2 | FAM131A | MAP6D1
6	135529116	rs145125135	C	T	0.792301	8.54194e-17	1.05924e-08	Platelet	235256	100764	Platelet | PLR	0.376							HBS1L | ALDH8A1 | AHI1
19	17218970	rs4808569	C	A	0.795047	8.58527e-17	5.91113e-05	Platelet	235256	100764	Platelet	3.572	16	16	7.59	3.48	0	6.63	HAUS8
9	4754203	rs149524498	A	G	0.969965	9.81712e-17	8.88898e-06	Platelet	235256	100764	Platelet	0.254							RCL1 | PPAPDC2
12	112363239	rs75468472	T	C	0.985433	1.1964e-16	2.93422e-06	Platelet	235256	100764	Platelet	5.949	4.47	2.83	2.78	2.11	0	0
9	4870701	rs74579063	C	T	0.966214	1.41891e-16	6.68703e-14	Platelet	235256	100764	Platelet	8.884
12	51664512	rs7133314	T	C	0.105473	1.51366e-16	2.37164e-10	Platelet	235256	100764	Platelet	15.01	10.41	8.82	3.71	3.59	8.28	3.22	BIN2 | SMAGP | POU6F1 | CELA1 | CSRNP2 | TFCP2 | DAZAP2
12	112589984	rs142334371	T	G	0.981614	1.68247e-16	6.24926e-13	Platelet	235256	100764	Platelet	4.988							TMEM116
15	39297866	rs12591152	G	A	0.576122	1.90823e-16	9.36941e-09	Platelet	235256	100764	Platelet	3.315
6	33840667	rs9348928	G	A	0.561834	1.91348e-16	8.59845e-09	Platelet	235256	100764	Platelet	1.021	1.76	2.6	0	0	0	0
12	113070264	rs78691875	C	A	0.978802	1.92512e-16	0.00118303	Platelet	235256	100764	Platelet	0.564							RPH3A | TMEM116
12	112016920	rs138281696	T	C	0.985493	2.42244e-16	5.88451e-06	Platelet	235256	100764	Platelet	12.55							TRAFD1 | HECTD4 | TMEM116
4	88186441	rs28679728	G	A	0.716673	2.57618e-16	1.67828e-06	Platelet	235256	100764	Platelet	3.234							HSD17B13 | KLHL8 | HSD17B11
12	112536600	rs112693912	T	C	0.967646	2.76885e-16	2.24375e-07	Platelet	235256	100764	Lymphocyte | Eosinophil | Platelet	6.986
17	27779020	rs117032306	G	A	0.965219	2.79173e-16	8.40701e-09	Platelet	235256	100764	Platelet | PLR	1.645							GIT1 | SSH2
6	32389305	rs9268557	T	C	0.525068	3.27873e-16	1.39171e-06	Platelet	235256	100764	Eosinophil | Platelet | PLR	2.983							HLA-DQA2 | HLA-DRB5 | HLA-DQA1 | HLA-DQB1 | HLA-DRB1 | HLA-DQB1-AS1 | TNXB | NOTCH4 | PBX2 | CYP21A1P | LY6G5C | MICB | DDAH2 | HLA-DPB2 | HLA-DRB6 | HLA-DQB2 | TNF | ZBTB22 | LY6G5B | HLA-DOB | TNXA | STK19P
4	152349962	rs2724564	G	T	0.439706	3.48413e-16	1.18892e-08	Platelet	235256	100764	Platelet	0.844							FAM160A1 | RP11-731D1.4 | RP11-164P12.4 | RP11-610P16.1 | PET112 | SH3D19
2	160360210	rs145365565	C	A	0.907598	3.71131e-16	0.000183079	Platelet	235256	100764	Platelet | PLR	2.152							BAZ2B | LY75 | AC009506.1 | CD302
6	30989692	rs114115115	T	G	0.937055	3.79099e-16	5.8237e-08	Platelet	235256	100764	Platelet	3.412							TCF19 | FLOT1 | IER3 | VARS2 | MICB | MICA | HLA-C | PSORS1C3 | POU5F1 | CCHCR1 | ATP6V1G2 | HLA-S | HCG22 | XXbac-BPG299F13.16
9	5149890	rs72701648	A	C	0.95074	4.43263e-16	3.6036e-05	Platelet	235256	100764	Platelet	6.924							PLGRKT | AK3
5	77660452	rs7703407	A	C	0.501828	5.37823e-16	8.09821e-07	Platelet	235256	100764	Platelet	0.587							SCAMP1 | LHFPL2 | AP3B1 | CTD-2037K23.2
8	106504609	rs79127267	A	G	0.948364	5.42708e-16	2.37074e-05	Platelet	235256	100764	Platelet	0.548
6	31442748	rs7741521	G	A	0.963585	5.45037e-16	2.57273e-05	Platelet	235256	100764	Platelet	6.877	1.16	1.89	0	1.93	9.14	0	MICB | HSPA1B | LST1 | MICA | HLA-C | DDR1 | HLA-S | LTB | TNF
9	5036322	rs116866937	A	G	0.975123	5.8215e-16	2.37082e-07	Platelet	235256	100764	Platelet | PLR	1.406							JAK2
17	27322231	rs11651505	C	T	0.868833	5.86536e-16	2.44906e-05	Platelet	235256	100764	Platelet	1.748							PIGS | ALDOC | RAB34
3	57034733	rs56148802	G	T	0.916126	7.55453e-16	2.03714e-10	Platelet	235256	100764	Platelet	0.347							DENND6A
12	123796279	rs61953423	A	C	0.941888	9.33796e-16	0.000723015	Platelet	235256	100764	Platelet	2.673
1	205297880	rs55966786	G	A	0.928154	9.37278e-16	5.843e-08	Platelet	235256	100764	Platelet	3.692							DSTYK | TMCC2 | NUAK2 | TMEM81
16	505612	rs9926557	T	G	0.922017	9.47829e-16	2.57041e-09	Platelet	235256	100764	Platelet	1.607							RAB11FIP3 | AXIN1 | NME4 | CAPN15 | TMEM8A | HBZ | SNRNP25 | IL9RP3 | DECR2 | MIR5587 | MIR3176
6	29487282	rs2523430	G	A	0.512869	1.27669e-15	6.16408e-05	Platelet	235256	100764	Lymphocyte | Platelet	2.837							HLA-E | HLA-J | HLA-G | ZFP57 | TRIM27 | HLA-H | HLA-A | HLA-K | TRIM26 | HLA-W | IFITM4P
9	35707054	rs741917	C	T	0.72327	1.29687e-15	0.0014259	Platelet	235256	100764	Platelet	4.608							RGP1 | GBA2 | ARHGEF39 | TPM2 | CREB3 | SPAG8
17	33872407	rs11080354	G	A	0.730707	1.33908e-15	1.51292e-05	Platelet	235256	100764	Platelet	6.384	0.6	0	1.17	0	0	0	RP11-1094M14.5 | SLFN14 | LIG3 | PEX12 | SLFN13 | TAF15 | SLFN11 | RP11-47L3.1 | RP11-1094M14.8
18	60920854	rs17758695	C	T	0.970673	1.48844e-15	6.85529e-06	Platelet	235256	100764	Monocyte | Neutrophil | Basophil | Eosinophil | LMR | Platelet	6.231
12	111333983	rs139265947	C	T	0.964652	1.56916e-15	9.68035e-05	Platelet	235256	100764	Platelet	1.367
6	33587404	rs80014305	G	A	0.890352	1.67953e-15	3.37794e-05	Platelet	235256	100764	Platelet	8.55	9.97	8.59	2.82	6.64	0	4.38	BAK1 | ITPR3 | CUTA
3	56867341	rs75563337	T	C	0.987273	2.16703e-15	4.6668e-09	Platelet	235256	100764	Platelet	0.493							ARHGEF3
17	27564013	rs112178027	C	T	0.831896	2.31868e-15	1.43459e-06	Platelet	235256	100764	Platelet	7.185							NUFIP2 | GIT1 | TMEM97 | RAB34 | TIAF1
11	128565034	rs10893909	C	T	0.747422	3.47687e-15	1.01521e-10	Platelet	235256	100764	Platelet	9.676	10.79	7.81	4.75	2.23	5.94	0
19	39178653	rs78400579	G	A	0.940557	3.8205e-15	1.70255e-11	Platelet	235256	100764	Platelet	1.54							CAPN12 | CATSPERG | MAP4K1 | ACTN4 | SPINT2 | RASGRP4 | EIF3K | RYR1 | CTD-2540F13.2
13	41179798	rs7986407	A	G	0.690821	4.08086e-15	0.00254693	Platelet	235256	100764	Platelet	1.212							MRPS31 | SLC25A15 | WBP4 | KBTBD7 | FOXO1
6	32924584	rs209474	A	G	0.622667	4.10964e-15	8.06391e-08	Platelet	235256	100764	Platelet	2.28							BAK1 | HLA-DQB1 | HLA-DQA1 | HLA-DRB5 | HLA-DOA | TAP2 | AGER | CYP21A1P | ZBTB9 | C4B | HLA-DPA1 | CYP21A2 | PSMB9 | HLA-DOB | HLA-DMB
15	90578542	rs149039920	G	A	0.98067	4.45003e-15	1.94162e-09	Platelet	235256	100764	Platelet | PLR	3.962	4.3	3.21	2.22	3.16	0	11.8
13	95893512	rs2892714	A	G	0.504865	4.92189e-15	1.45672e-08	Platelet	235256	100764	Platelet	2.507							ABCC4
19	19457908	rs2905421	A	C	0.339157	5.15929e-15	1.1316e-09	Platelet	235256	100764	Platelet	4.772	2.3	2.31	0.91	1.04	0	0	LPAR2 | MAU2 | ATP13A1 | YJEFN3 | SUGP1 | GATAD2A | TSSK6 | ZNF101 | NDUFA13 | AC002306.1 | CTC-559E9.6
6	34183026	rs10807137	C	T	0.174765	5.29901e-15	1.14858e-08	Platelet	235256	100764	Platelet	8.425							RPS10-NUDT3 | HMGA1 | UHRF1BP1 | SNRPC | C6orf1 | RP11-513I15.6
5	88051483	rs79690963	C	T	0.988429	5.34755e-15	0.00153086	Platelet	235256	100764	Platelet	4.217
6	33609174	rs72882038	G	T	0.827704	5.55131e-15	7.03343e-12	Platelet	235256	100764	Platelet	1.616	10.36	8.2	3.61	0	7.99	8.56	BAK1 | ITPR3 | UQCC2 | HLA-DQB1 | HLA-DPB1 | HLA-DPB2 | TAPBP | ZBTB22
9	4664749	rs1485202	C	T	0.867578	5.58172e-15	1.20111e-12	Platelet	235256	100764	Platelet	5.723							PPAPDC2 | SPATA6L | CDC37L1 | AK3
1	28211384	rs2236074	G	A	0.638314	6.04249e-15	4.1563e-05	Platelet	235256	100764	Platelet	6.61	8.98	5.3	5.07	0	1.28	0	RPA2 | THEMIS2 | SMPDL3B | SLC9A1 | XKR8 | EYA3
14	69452088	rs10220411	A	G	0.737855	6.31618e-15	9.48806e-10	Platelet	235256	100764	Platelet	5.717							ACTN1 | ACTN1-AS1
12	123817569	rs12824685	G	T	0.796453	6.57076e-15	1.26779e-05	Platelet	235256	100764	Platelet	2.131							SETD8 | SBNO1 | CDK2AP1 | MPHOSPH9 | PITPNM2 | OGFOD2 | EIF2B1 | ABCB9 | ARL6IP4 | SNRNP35 | KNTC1 | RP11-324E6.6
7	80216205	rs11764390	G	A	0.561589	6.65301e-15	4.47397e-11	Platelet	235256	100764	Platelet	1.327
12	65060313	rs117543282	G	A	0.955075	6.66818e-15	7.08288e-09	Platelet	235256	100764	Platelet	4.596							TBC1D30 | GNS | RASSF3 | SNORD83
6	33438221	rs151326043	G	A	0.980876	6.6741e-15	6.23293e-06	Platelet	235256	100764	Platelet	0.086							BAK1 | HSD17B8
15	57450118	rs2593250	C	T	0.180208	6.74163e-15	0.000392128	Platelet	235256	100764	Platelet	1.914							ZNF280D | TCF12 | LINC00926
1	204973922	rs1375598	G	A	0.400282	7.27813e-15	0.00110592	Platelet	235256	100764	Platelet	4.572							DSTYK | TMEM81
16	85415734	rs4783186	T	C	0.123712	8.35608e-15	4.08326e-11	Platelet	235256	100764	Platelet	6.311	12.82	9.46	4.89	5.44	0	7.28
6	31240479	rs9357121	T	G	0.965881	8.73437e-15	2.27283e-10	Platelet	235256	100764	Platelet	13.84	8.84	7.15	3.08	2.22	0	0	TCF19 | MICA | HLA-C | PSORS1C3 | CCHCR1 | HCG27 | HLA-B | HLA-L
1	172176993	rs589245	A	G	0.574317	8.85072e-15	1.60621e-06	Platelet	235256	100764	Platelet	1.299							METTL13
6	36469821	rs4236051	C	T	0.991009	9.87406e-15	1.33275e-10	Platelet	235256	100764	Platelet	0.379							ETV7
1	91587561	rs79898419	A	G	0.753483	1.06436e-14	0.000298649	Platelet	235256	100764	Platelet	7.836
6	32630159	rs9274096	A	C	0.603671	1.0698e-14	9.04174e-07	Platelet	235256	100764	Platelet	7.195							HLA-DQA2 | HLA-DQB2 | HLA-DQB1 | HLA-DRB1 | HLA-DRB5 | HLA-DRA | AGPAT1 | HSPA1B | HLA-DQB1-AS1 | HLA-DRB6
21	36368659	rs11702779	G	A	0.64147	1.11322e-14	1.35858e-08	Platelet	235256	100764	Platelet | PLR	0.812	4.16	2.16	3.12	1.88	0	0
3	178768011	rs9831543	A	G	0.305823	1.16789e-14	1.4118e-09	Platelet	235256	100764	Platelet	0.233							PIK3CA | ZMAT3
16	85706633	rs1049868	T	C	0.713063	1.18631e-14	9.91059e-06	Platelet	235256	100764	Platelet | PLR	6.956							EMC8 | GINS2
6	32633425	rs9274461	T	C	0.57466	1.24441e-14	1.31331e-06	Platelet	235256	100764	Platelet	0.256							HLA-DQB2 | HLA-DQB1 | HLA-DQA1 | HLA-DRB5 | HLA-DRA | AGPAT1 | ATF6B | HLA-DQB1-AS1 | C4B | HLA-DOB | C4A
2	203664625	rs62194663	G	A	0.523688	1.29272e-14	0.00967954	Platelet	235256	100764	Platelet	0.335							NOP58 | FAM117B | ICA1L | RAPH1
6	33472785	rs141706335	A	G	0.986574	1.94719e-14	0.00083104	Platelet	235256	100764	Platelet	1.757
7	100172858	rs3197597	C	T	0.851933	2.08811e-14	1.9477e-05	Platelet	235256	100764	Platelet	22.2	2.51	3.46	0	2.61	0	0	MOSPD3 | EPHB4 | AP4M1 | PCOLCE | STAG3 | LRCH4 | ZCWPW1 | ZKSCAN1 | TFR2 | PILRB | C7orf43 | SLC12A9 | GIGYF1 | TRIM4 | MEPCE | ZSCAN21 | UFSP1 | LAMTOR4 | PVRIG | FIS1
7	129685597	rs56179563	G	A	0.611591	2.42226e-14	8.16029e-06	Platelet	235256	100764	Platelet	0.648							KLHDC10 | TSPAN33 | CPA5 | COPG2
12	65009243	rs10878200	C	T	0.753251	2.54533e-14	4.55292e-07	Platelet	235256	100764	Platelet	0.153							LEMD3 | TBK1
1	40419732	rs61781296	C	T	0.739802	2.87946e-14	9.97993e-08	Platelet	235256	100764	Platelet	0.782							TRIT1 | PPIE | MYCL
12	122475720	rs59586951	G	T	0.705684	2.94403e-14	3.32947e-06	Platelet	235256	100764	Platelet | PLR	0.077							BCL7A | HPD | WDR66 | PSMD9 | MORN3 | ORAI1 | AC084018.1 | RP11-324E6.6
2	46075677	rs6706095	T	G	0.239817	2.96803e-14	3.792e-07	Platelet	235256	100764	Platelet	0.428
12	111867293	rs61944375	A	C	0.980607	3.54227e-14	1.57867e-08	Platelet	235256	100764	Eosinophil | Platelet	0.606
12	113315391	rs35986022	G	A	0.907761	3.64079e-14	0.000616545	Platelet	235256	100764	Platelet	3.818							OAS1 | RPH3A | ADAM1A
3	72397279	rs9809116	A	G	0.592365	4.10696e-14	9.94333e-07	Platelet	235256	100764	Monocyte | Platelet	7.309	4.7	4.25	2.03	1.42	2.91	1.66	RYBP
6	47618171	rs12202615	T	C	0.730236	4.23191e-14	1.79661e-09	Platelet	235256	100764	Platelet	5.34							CD2AP
10	65302922	rs11592315	A	G	0.96658	4.28724e-14	1.31987e-07	Platelet	235256	100764	Platelet | PLR	0.985
11	119189585	rs2511842	T	C	0.0244638	4.50559e-14	1.8203e-12	Platelet	235256	100764	Platelet | PLR	6.519	16	14	6.44	16	16	9.47	CBL | NLRX1 | C2CD2L | TRAPPC4
11	47650993	rs3817334	C	T	0.592071	5.18211e-14	0.00144166	Platelet	235256	100764	Platelet	6.551							NUP160 | MYBPC3 | ACP2 | PSMC3 | RAPSN | NR1H3 | MTCH2 | SPI1 | C1QTNF4 | FNBP4 | MADD | PTPMT1 | DDB2 | RP11-750H9.5
17	4813566	rs59419995	C	A	0.923298	5.4829e-14	4.11576e-06	Platelet	235256	100764	Platelet	0.859							RNF167 | RABEP1 | SPAG7 | ENO3 | SLC25A11 | NUP88 | USP6 | PLD2 | MINK1 | SCIMP | MIS12
12	112674718	rs73207624	C	T	0.961298	5.56931e-14	0.000243927	Platelet	235256	100764	Lymphocyte | Platelet	8.094							OAS1 | RPH3A | ALDH2
3	183593770	rs73177561	C	T	0.982997	5.57524e-14	4.49881e-05	Platelet	235256	100764	Platelet	2.076							ABCC5 | MAP6D1
11	113981241	rs17116384	A	G	0.681399	5.91235e-14	3.36735e-06	Platelet	235256	100764	Basophil | Platelet | PLR	0.551
12	6263534	rs12369903	T	C	0.947456	6.0523e-14	7.01756e-05	Platelet	235256	100764	Platelet	1.863
1	171977884	rs60406569	C	T	0.945664	7.34525e-14	0.00433245	Platelet	235256	100764	Platelet	4.051							METTL13 | VAMP4 | DNM3
4	106197000	rs62621450	A	G	0.968629	8.97852e-14	2.74153e-09	Platelet	235256	100764	Platelet	22.8
12	719311	rs10849333	G	T	0.723191	9.72771e-14	9.94416e-06	Platelet	235256	100764	Platelet	2.084	14.78	10.8	5.56	1.16	4.7	4.61	NINJ2 | WNK1 | RP11-218M22.1 | RP5-1154L15.2
1	27262545	rs182050989	C	T	0.971579	9.86613e-14	2.15837e-06	Platelet	235256	100764	Platelet	0.063							ARID1A | PIGV | CEP85 | MAP3K6 | GPN2 | SYTL1 | CD52 | ZDHHC18 | RP5-968P14.2
6	33204152	rs28724908	A	G	0.983039	1.00047e-13	4.14545e-05	Platelet	235256	100764	Platelet	2.724							PSMB9
6	31678691	rs17207370	C	T	0.977942	1.09967e-13	0.0002073	Platelet	235256	100764	Platelet	3.018	1	1.69	0	0	0	0	CLIC1 | EHMT2 | VARS2 | TNXB | HLA-DRB1 | HLA-DQA1 | DDX39B | Y_RNA | CYP21A1P | LY6G5C | PRRC2A | MICA | HLA-C | PSORS1C3 | POU5F1 | HCG27 | LINC00243 | LTA | HCG22 | HLA-DRB6
1	28110797	rs111824905	T	C	0.947604	1.19166e-13	0.0214137	Platelet	235256	100764	Platelet	12.27							PIGV | RPA2 | THEMIS2 | MAP3K6 | SYTL1 | XKR8 | ZDHHC18
2	219272294	rs921968	G	T	0.413782	1.27265e-13	1.77956e-05	Platelet	235256	100764	Platelet	2.349	16	16	3.83	16	16	3.67	CYP27A1 | SLC11A1 | VIL1 | RQCD1 | RP11-459I19.1 | ZNF142 | PLCD4 | PRKAG3 | PNKD | TTLL4 | USP37 | CTDSP1 | CXCR1 | STK36 | CXCR2 | SLC23A3 | RP11-378A13.1
4	7042349	rs6815294	G	A	0.427731	1.33382e-13	5.31797e-05	Platelet	235256	100764	Platelet	3.146							GRPEL1 | TBC1D14 | TADA2B
19	16194504	rs17708984	G	A	0.71279	1.45051e-13	6.56609e-10	Platelet	235256	100764	Platelet	0.341							RAB8A
17	33886764	rs145171343	C	T	0.98407	1.53495e-13	5.03311e-13	Platelet	235256	100764	Platelet | PLR	9.259	0.66	0	1.25	0	0	0
6	135485170	rs112592099	C	T	0.980481	1.73366e-13	0.000538506	Platelet	235256	100764	Platelet	4.39	2.08	1.22	1.76	0	1.28	0
12	6128443	rs216311	T	C	0.39059	1.88058e-13	0.00116586	Platelet	235256	100764	Platelet	0.34	1.11	1.83	0	0	0	0
9	99127063	rs6479286	G	A	0.842133	2.02318e-13	9.55428e-06	Platelet	235256	100764	Platelet	0.261							SLC35D2 | CDC14B | HABP4 | ZNF367 | HIATL2 | CCDC180
12	111586426	rs4766540	A	G	0.87878	2.0774e-13	3.21587e-09	Platelet	235256	100764	Platelet	4.062							ALDH2 | TMEM116 | ADAM1A | MAPKAPK5-AS1 | RP3-473L9.4
7	116503489	rs3807999	G	A	0.764598	2.16785e-13	4.63868e-12	Platelet	235256	100764	Platelet	9.355	13.93	15.5	0	7.15	2.84	0	CAPZA2
22	29626327	rs116022692	A	G	0.422185	2.17417e-13	0.000139709	Platelet	235256	100764	Platelet	0.587
6	135204050	rs112901136	T	C	0.979113	2.43604e-13	5.25327e-09	Platelet	235256	100764	Platelet	7.006	4.93	3.48	2.63	0	16	0
19	51728477	rs12459419	C	T	0.67502	2.82486e-13	9.67263e-05	Platelet	235256	100764	Lymphocyte | Neutrophil | Basophil | Platelet	13.49	3.14	2.97	1.28	9.31	0	3.03	CD33 | SIGLEC22P | SIGLEC7 | VSIG10L
3	168860010	rs2859868	G	A	0.449705	2.93659e-13	7.312e-06	Platelet	235256	100764	Platelet	2.622
6	33139635	rs73741526	A	C	0.971202	3.18311e-13	3.69003e-10	Platelet	235256	100764	Platelet	5.372	7.14	6.82	1.63	0	16	0	COL11A2 | RPL32P1 | BAK1 | HLA-DRB1 | HLA-DPA1 | HLA-DQA2
13	33152482	rs9591137	T	C	0.617168	3.21414e-13	2.07765e-09	Platelet	235256	100764	Platelet	4.29							PDS5B | N4BP2L2 | KL | SNORA16
3	56864116	rs78413816	G	T	0.969585	3.24924e-13	2.30321e-05	Platelet	235256	100764	Platelet	5.473							ARF4
13	110507201	rs1966240	A	G	0.279543	3.25768e-13	1.03168e-05	Platelet	235256	100764	Platelet	1.573
12	112134662	rs189424182	G	T	0.979918	3.32983e-13	6.23383e-07	Platelet	235256	100764	Platelet	1.106
9	5091437	rs150213183	G	A	0.980369	3.42646e-13	0.000222454	Platelet	235256	100764	Platelet	0.099
3	56857588	rs80162651	T	C	0.985925	3.52592e-13	8.98831e-05	Platelet	235256	100764	Platelet	4.388
21	40741846	rs9974653	A	C	0.682374	3.77774e-13	0.000147729	Platelet	235256	100764	Platelet	2.391							BRWD1 | HMGN1 | WRB | LCA5L | PSMG1
2	31488138	rs672734	G	A	0.883114	3.80353e-13	0.00540385	Platelet	235256	100764	Platelet	0.024							EHD3
20	8604181	rs6055955	C	T	0.49256	3.97982e-13	3.595e-05	Platelet	235256	100764	Platelet	1.297
2	234272737	rs13015823	A	G	0.875676	4.19238e-13	0.000115483	Platelet	235256	100764	Platelet	9.843	3.31	1.63	2.72	0	0	0	ATG16L1 | SAG
3	56588374	rs34869541	A	C	0.892269	4.39856e-13	4.86673e-06	Platelet	235256	100764	Platelet	0.304							CCDC66
9	127191232	rs10986338	G	A	0.348325	4.47213e-13	4.34884e-05	Platelet	235256	100764	Platelet	5.698							NEK6
17	19812541	rs203462	T	C	0.601412	4.81679e-13	2.49697e-07	Platelet	235256	100764	Platelet	17.32							AKAP10 | RP11-78O7.2 | SPECC1 | LGALS9B | ULK2 | USP32P3 | AC025627.9 | RP11-209D14.4
11	10679441	rs1544861	T	C	0.334925	4.90652e-13	0.000165821	Platelet	235256	100764	Platelet	7.508	5.11	3.14	3.16	1.26	0	0	MRVI1 | RNF141 | AMPD3
9	314516	rs13290870	G	A	0.566143	5.26971e-13	3.64661e-08	Platelet	235256	100764	Platelet	7.814							DOCK8 | CBWD1 | XXyac-YRM2039.2 | C9orf66
12	50905168	rs11614911	G	A	0.361497	5.44164e-13	1.54784e-09	Platelet	235256	100764	Platelet	0.3							LIMA1 | ATF1 | CERS5 | DIP2B | SMARCD1 | SLC11A2 | DAZAP2 | METTL7A
21	36409832	rs11700684	T	G	0.926913	6.09694e-13	9.9929e-08	Platelet	235256	100764	Platelet	1.423
1	204959014	rs17343527	T	C	0.886991	6.27135e-13	1.21964e-07	Platelet	235256	100764	Platelet	2.805	10.84	11.3	2.3	1.28	16	0	DSTYK | TMCC2
19	38777147	rs8101185	T	C	0.570782	7.09814e-13	4.99568e-06	Platelet	235256	100764	Platelet	1.976							YIF1B | C19orf33 | PPP1R14A | KCNK6 | CATSPERG | PSMD8 | SPINT2
1	205301186	rs148495065	G	A	0.984757	7.48086e-13	0.0280853	Platelet	235256	100764	Platelet	2.186							DSTYK
1	150515744	rs12758483	T	C	0.776931	7.5694e-13	9.68413e-06	Platelet	235256	100764	Platelet	0.752							C1orf54 | ECM1 | MCL1 | CTSK | FAM63A | HORMAD1 | CTSS | BNIPL
12	8174402	rs12825574	C	T	0.573215	7.65196e-13	0.00132284	Platelet	235256	100764	Platelet	1.355							FOXJ2 | SLC2A3 | RP11-259O18.4 | NECAP1 | C3AR1 | POU5F1P3
6	135477268	rs36013298	C	T	0.91387	7.80863e-13	5.19009e-05	Platelet	235256	100764	Platelet | PLR	4.592
11	108354102	rs12223381	C	T	0.593359	9.58016e-13	8.99186e-05	Platelet	235256	100764	Platelet	1.512	2.71	2.46	1.23	0	0	0	ACAT1 | NPAT | KDELC2 | ATM | C11orf65 | CUL5
19	20240648	rs184130600	T	C	0.984641	1.00191e-12	9.36366e-07	Platelet	235256	100764	Platelet	1.845							ATP13A1
22	50722134	rs11547731	T	C	0.349721	1.10841e-12	7.82726e-09	Platelet	235256	100764	Platelet	23.4	9.19	10.6	0.88	3.6	1.81	1.69	SCO2 | TRABD | PLXNB2 | DENND6B
12	121993308	rs149772551	C	T	0.976485	1.11244e-12	0.000183598	Platelet	235256	100764	Platelet	8.615
12	121414915	rs2255531	G	A	0.650136	1.20225e-12	5.97565e-05	Platelet	235256	100764	Platelet	3.051							C12orf43 | COQ5 | CAMKK2 | HNF1A | OASL | P2RX4 | SPPL3
12	110276689	rs7963600	A	C	0.443606	1.213e-12	0.000159651	Platelet	235256	100764	Platelet	0.309							TRPV4 | GPN3 | VPS29 | GLTP | UBE3B | C12orf76 | PPTC7 | TCTN1 | FAM216A
11	57408382	rs731384	G	A	0.717814	1.29634e-12	0.000158059	Platelet	235256	100764	Platelet	1.185	2.96	2.92	1.41	0	8.23	0	ZDHHC5 | YPEL4 | CLP1 | TIMM10 | SERPING1 | LPXN | MED19 | ZFP91 | TMX2
12	115552437	rs35444	A	G	0.618232	1.53722e-12	1.91006e-05	Platelet	235256	100764	Platelet	2.5
19	54675097	rs11668882	T	C	0.559563	1.546e-12	1.76457e-05	Platelet	235256	100764	Platelet	2.609							CNOT3 | PRPF31 | TFPT | TMC4 | TSEN34 | AC010492.2
4	3443931	rs13108218	A	G	0.383221	1.56975e-12	3.10053e-06	Platelet	235256	100764	Platelet	4.36	16	16	2.33	1.52	16	1.7	MFSD10 | DOK7 | HTT-AS
17	29675878	rs2525568	T	G	0.384784	1.57614e-12	2.04901e-07	Platelet	235256	100764	Platelet	9.773							EVI2A | OMG | RAB11FIP4 | TEFM | CRLF3 | EVI2B | NF1
6	135143748	rs7744034	A	G	0.36509	1.60458e-12	1.37449e-05	Platelet	235256	100764	Platelet	7.352							AHI1
18	9618005	rs671339	A	G	0.263768	1.9215e-12	6.37898e-06	Platelet	235256	100764	Platelet	0.049							RALBP1 | PPP4R1 | RP11-61L19.1 | RAB31 | RP11-692N5.1
7	130737982	rs2015210	T	G	0.2483	1.93793e-12	2.71564e-07	Platelet	235256	100764	Platelet	0.064
5	75964507	rs34950321	C	T	0.981793	2.07075e-12	9.74354e-12	Platelet	235256	100764	Platelet	32							F2R
10	101271982	rs11190127	C	A	0.627721	2.08635e-12	0.0155612	Platelet	235256	100764	Platelet	4.683
12	111732404	rs183439466	A	G	0.932665	2.16583e-12	2.91977e-06	Platelet	235256	100764	Platelet	1.787							ALDH2
2	110445505	rs72627489	C	T	0.904403	2.23669e-12	0.000906925	Platelet	235256	100764	Platelet	0.464
1	10455148	rs11121559	G	A	0.917925	2.31442e-12	3.18573e-06	Platelet	235256	100764	Platelet | PLR	0.962							KIF1B | CASZ1 | DFFA
19	45411941	rs429358	T	C	0.845228	2.40668e-12	5.7776e-05	Platelet	235256	100764	Platelet	12.04	1.41	2.19	0	2.09	1.88	0
8	66926428	rs11995704	A	G	0.684236	3.12878e-12	8.87926e-05	Platelet	235256	100764	Platelet	7.01	0.72	0	1.33	0	0	0	MTFR1 | ARMC1 | ADHFE1 | Y_RNA | PDE7A
19	58929052	rs3764535	G	A	0.51699	3.17182e-12	2.99076e-06	Platelet	235256	100764	Platelet	10.37							RPS5 | ZNF132 | CTD-2619J13.17 | CTD-2619J13.14 | CTD-2619J13.19 | SLC27A5 | ZNF324 | ZNF446 | MZF1 | CHMP2A | ZNF837 | ZNF584 | ZNF324B
6	33547429	rs9282611	C	T	0.974513	3.43964e-12	6.29571e-09	Platelet	235256	100764	Platelet	0.425	16	16	5.8	16	14.9	4.16	BAK1 | ITPR3
3	124345910	rs589663	C	A	0.710048	3.452e-12	0.00026981	Platelet	235256	100764	Platelet	2.328							KALRN
1	25749269	rs28695210	G	A	0.918193	3.51508e-12	0.000391798	Platelet	235256	100764	Platelet	3.791							C1orf63 | TMEM50A | RHD | TMEM57 | SDHDP6 | RP3-465N24.5
1	171775724	rs35267708	C	T	0.978109	3.60012e-12	1.79579e-07	Platelet	235256	100764	Platelet	0.921							METTL13
12	6499533	rs2286599	G	A	0.858442	3.75904e-12	0.0106968	Platelet	235256	100764	Lymphocyte | Basophil | Platelet	3.192	1.32	2.08	0	0	0	0	LTBR | ZNF384 | TAPBPL | GPR162 | RP1-102E24.8
12	54671266	rs140606728	G	T	0.980504	3.84565e-12	6.06636e-06	Platelet	235256	100764	Platelet	1.743							SMUG1 | ZNF385A | RP11-834C11.3
9	135431419	rs76026826	G	A	0.982612	4.17579e-12	3.4556e-08	Platelet	235256	100764	Platelet	0.593
6	109610002	rs9386793	C	A	0.513806	4.35305e-12	4.11776e-05	Platelet	235256	100764	Platelet	1.39							CD164 | SESN1 | SMPD2 | MICAL1 | AK9 | CCDC162P | C6orf183
3	183639786	rs115506977	G	A	0.981897	4.85801e-12	0.00803191	Platelet	235256	100764	Platelet	1.078							ABCC5 | MAP6D1
5	74595194	rs10942734	A	C	0.573168	4.89112e-12	0.00330611	Platelet	235256	100764	Platelet	1.999							HMGCR | COL4A3BP | POC5 | GCNT4
9	123483621	rs4837793	G	A	0.305217	5.05563e-12	0.000495931	Platelet	235256	100764	Platelet	6.994							PSMD5 | MEGF9 | FBXW2 | PSMD5-AS1 | TRAF1 | C5 | RAB14 | CNTRL | PHF19 | CDK5RAP2 | GSN
2	202153078	rs1035142	T	G	0.357987	5.28005e-12	6.36561e-05	Platelet	235256	100764	NLR | Platelet	5.381							CASP8 | ALS2CR12 | CASP10 | CFLAR | PPIL3
9	135589432	rs139960758	G	A	0.976938	5.52104e-12	4.33349e-13	Platelet	235256	100764	Platelet	0.004
7	106360939	rs113107267	A	G	0.945348	5.77603e-12	0.00133569	Platelet	235256	100764	Platelet	0.163
18	67525286	rs1790961	T	G	0.474476	6.07657e-12	1.18504e-05	Platelet	235256	100764	Platelet	2.659							DOK6 | RP11-543H23.2 | CD226
14	65799876	rs11158588	G	A	0.212652	6.12736e-12	7.91841e-10	Platelet	235256	100764	Platelet	2.987							FUT8
7	129221783	rs10954244	A	C	0.0873303	7.46651e-12	1.26087e-07	Platelet	235256	100764	Platelet	4.436							NRF1
9	4869801	rs10974824	G	T	0.935246	7.82216e-12	0.000481813	Platelet	235256	100764	Platelet	2.772
1	247705074	rs10436935	A	G	0.22734	7.85182e-12	0.000384806	Platelet	235256	100764	Platelet	3.012							GCSAML | GCSAML-AS1
6	32746329	rs9501203	T	C	0.677495	8.28664e-12	6.95789e-09	Platelet	235256	100764	Platelet	5.247							TAP2 | HLA-DRB1 | HLA-DQB1 | HLA-DRB5 | SKIV2L | HLA-DRB6 | HLA-DOB
17	42450747	rs143649376	G	A	0.966662	8.40021e-12	0.00119951	Platelet	235256	100764	Platelet	0.793							RUNDC3A | DCAKD | ASB16-AS1
22	19983213	rs2238792	C	T	0.71329	8.51628e-12	0.000114616	Platelet	235256	100764	Platelet	15.79	2.48	3.17	1.16	0.94	0	0	ARVCF | DGCR8 | TANGO2 | AC006547.14
18	57328396	rs72966926	G	A	0.869723	9.23679e-12	0.00569927	Platelet	235256	100764	Platelet	14.67	2.37	1.38	1.92	0	0	0
2	37368452	rs2287350	T	C	0.603899	9.26538e-12	0.0082765	Platelet	235256	100764	Platelet	1.681							CEBPZ | NDUFAF7 | HEATR5B | EIF2AK2 | PRKD3 | GPATCH11 | FEZ2
12	54760727	rs139815485	G	A	0.934711	9.81801e-12	0.00023003	Platelet	235256	100764	Platelet	0.047							COPZ1 | GPR84
1	2232532	rs72643476	G	A	0.834563	1.08371e-11	0.0180061	Platelet	235256	100764	Platelet	6.58	16	16	6.05	8.87	1.34	2.37	C1orf86
9	4671661	rs439448	C	T	0.90078	1.09802e-11	0.000632416	Platelet	235256	100764	Platelet	0.326							SPATA6L | GLIS3 | PPAPDC2
2	160679238	rs12053269	T	G	0.480329	1.19494e-11	4.36063e-06	Platelet	235256	100764	Platelet	6.752							LY75 | AC009961.3 | CD302 | BAZ2B | MARCH7 | AC009506.1
21	39836204	rs1984021	G	A	0.864213	1.24435e-11	4.33498e-06	Platelet	235256	100764	Platelet | PLR	1.269
3	56255920	rs111674193	G	A	0.962411	1.29165e-11	1.31656e-06	Platelet	235256	100764	Platelet	0.177
5	111059676	rs61215818	G	A	0.922633	1.2954e-11	1.00863e-07	Platelet	235256	100764	Platelet	1.838
3	107379837	rs167924	A	G	0.377957	1.37078e-11	0.00227061	Platelet	235256	100764	Platelet	6.308
8	56798862	rs7004881	C	T	0.614537	1.43157e-11	0.0010469	Platelet	235256	100764	Platelet	0.772							TGS1 | LYN
19	45867259	rs1799793	C	T	0.664822	1.50426e-11	0.0322824	Platelet	235256	100764	Platelet	23.5	2.68	3	0.66	1.27	0	1.45	MARK4 | CKM | ERCC2 | KLC3 | VASP
6	31437275	rs4713467	C	T	0.982172	1.51558e-11	0.00721923	Platelet	235256	100764	Platelet	0.152							LST1 | MICA | Y_RNA | IER3 | VARS2 | TNXB | SKIV2L | NELFE | C6orf48 | HSPA1B | LY6G5C | AIF1 | NCR3 | HLA-C | PSORS1C3 | POU5F1 | HCG27 | DDAH2 | HCG22 | LY6G5B
3	18486173	rs62240975	G	A	0.76461	1.57615e-11	0.00261608	Platelet	235256	100764	Platelet	19.95	14.39	15	0.97	3.19	4.06	0	SATB1
2	192696255	rs7585866	A	G	0.64752	1.75316e-11	6.84856e-07	Platelet	235256	100764	Platelet	4.454	2.47	1.76	1.66	2.94	0	0
12	6248983	rs4764538	A	G	0.0878496	1.88945e-11	3.65431e-05	Platelet	235256	100764	Platelet	0.976							VWF | CD9
2	66668309	rs950965	A	G	0.341533	2.00116e-11	2.69928e-05	Platelet	235256	100764	Platelet | PLR	16.71							MEIS1
5	76171252	rs1320308	A	C	0.325216	2.04072e-11	0.00015086	Platelet	235256	100764	Platelet	24.8	1.85	1.67	1.47	0	0	0	F2RL1 | S100Z | F2R
1	156869714	rs12041331	G	A	0.915273	2.2969e-11	1.93136e-05	Platelet	235256	100764	Platelet	3.438	5.91	4.75	2.4	1.58	0	0	PEAR1
6	32627129	rs9273401	A	G	0.891828	2.38762e-11	0.00424171	Platelet	235256	100764	Platelet	11.46							HLA-DQA2 | HLA-DQB1-AS1 | HLA-DRB1 | HLA-DQA1 | HLA-DOB | HLA-DQB2 | HLA-DRB6 | HLA-DQB1 | HLA-DRB5 | TAP2
1	230303150	rs10779836	C	T	0.197457	2.41515e-11	1.03038e-07	Platelet	235256	100764	Platelet	6.093	8.18	5.06	4.93	1.29	16	2.98
11	116737302	rs139447106	C	T	0.954814	2.47102e-11	0.000148065	Platelet	235256	100764	Platelet	0.828							SIDT2 | TAGLN | SIK3 | RP11-109L13.1
16	88642178	rs58814925	T	C	0.764015	2.48709e-11	0.0102709	Platelet	235256	100764	Platelet	8.644							CYBA | PIEZO1
16	79755446	rs4575545	G	A	0.693016	2.79729e-11	5.29689e-05	Platelet	235256	100764	Platelet	16
1	93426167	rs945631	G	A	0.958727	2.88575e-11	0.000205234	Platelet	235256	100764	Platelet	17.61	16	15.7	6.44	5.77	16	2.82	FAM69A | DR1 | CCDC18 | RPAP2
5	88210837	rs4081738	A	G	0.952499	2.94334e-11	0.00574138	Platelet	235256	100764	Platelet	3.467							TMEM161B-AS1
11	300364	rs7111803	C	T	0.506396	2.97718e-11	8.36027e-06	Platelet	235256	100764	Platelet	3.005	9.02	9.53	1.02	3.61	4.8	1.92	ATHL1 | RP11-326C3.2 | SIRT3 | IFITM3 | NLRP6 | BET1L | IFITM2 | IFITM1 | RP11-326C3.11 | RP11-326C3.7 | RP11-326C3.12 | RP11-326C3.13
17	27685222	rs148093869	T	C	0.956661	3.08526e-11	0.0136255	Platelet	235256	100764	Platelet	3.244
2	12877060	rs35330522	G	A	0.523733	3.13345e-11	2.05836e-06	Platelet	235256	100764	Platelet	0.092							TRIB2
3	136625436	rs6439675	G	A	0.398221	3.22597e-11	0.000264634	Platelet	235256	100764	Platelet	5.873							RP11-731C17.2 | NCK1 | RP11-85F14.5 | PCCB | STAG1 | SLC35G2
1	94876928	rs4477285	G	A	0.579056	3.48139e-11	2.51364e-08	Platelet	235256	100764	Platelet	0.46	0.63	0	1.21	0	0	0	ABCD3
12	109195024	rs1035317	A	G	0.609478	3.5257e-11	0.0258734	Platelet	235256	100764	Platelet	2.823							SSH1 | CORO1C | RP11-689B22.2
6	33448264	rs9366822	G	A	0.499433	3.55436e-11	4.55849e-05	Platelet	235256	100764	Platelet	8.319							BAK1 | ITPR3 | CUTA | HLA-DQB1 | RING1 | HSD17B8 | PSMB8 | ZBTB9 | VPS52 | TAPBP | HLA-DOB
9	4986376	rs7868678	G	A	0.965752	3.59431e-11	1.87867e-05	Platelet	235256	100764	Platelet | PLR	7.071	11.34	7.57	5.26	0	13.5	1.55
16	75493279	rs34539062	C	A	0.364356	3.66459e-11	0.00714452	Platelet	235256	100764	Platelet	5.067							TMEM170A | RP11-252K23.2 | CFDP1 | ADAT1
9	91425248	rs2653816	A	G	0.308158	4.64671e-11	0.000439245	Platelet	235256	100764	Platelet	0.918							S1PR3
19	17252041	rs59616136	G	A	0.907389	4.68954e-11	1.025e-05	Platelet	235256	100764	Platelet	1.807							OCEL1 | MRPL34 | NR2F6
6	33198322	rs62405744	G	A	0.974785	5.17425e-11	1.16901e-05	Platelet	235256	100764	Platelet	0.29
14	93516465	rs2180369	T	C	0.888978	5.27004e-11	2.19441e-11	Platelet	235256	100764	Platelet	12.56	5.05	3.18	3.06	0	2.32	0	ITPK1
15	91535329	rs76119208	G	T	0.870614	6.0172e-11	6.53494e-06	Platelet	235256	100764	Platelet	2.959	0.67	0	1.26	1.94	0	0	RCCD1 | VPS33B | PRC1-AS1 | HDDC3 | UNC45A | MAN2A2 | PRC1 | AC068831.10
1	198994619	rs6667939	C	T	0.281247	6.64928e-11	5.08704e-11	Platelet	235256	100764	Platelet	2.824
2	66717914	rs113832794	T	G	0.977724	6.77085e-11	0.0259504	Platelet	235256	100764	Platelet	17.24	2.3	1	2.22	1.23	0	2.25	MEIS1
1	157017405	rs12403413	C	A	0.84799	6.85887e-11	6.70245e-08	Platelet	235256	100764	Platelet	2.473							ARHGEF11 | TMEM79 | PEAR1
1	8918313	rs10864368	T	C	0.496801	7.90892e-11	1.44973e-07	Platelet	235256	100764	Platelet	5.38	14.39	7.93	8.04	6.6	11	4.01	ENO1 | CA6
11	65664346	rs637571	T	C	0.55106	8.30635e-11	0.0306011	Platelet	235256	100764	Platelet	10.42							EFEMP2 | BANF1 | EIF1AD | LTBP3 | FIBP | CTSW | MUS81 | CFL1 | SNX32 | MAP3K11 | CCS | RIN1 | CATSPER1 | SART1 | C11orf68 | FAM89B | AP5B1 | AP003068.23 | AP003068.18
9	4581370	rs4742011	G	T	0.922041	8.36808e-11	4.0477e-05	Platelet	235256	100764	Platelet	3.954							PPAPDC2
12	64900359	rs12296217	G	A	0.751808	8.79692e-11	0.00149629	Platelet	235256	100764	Platelet	3.352							TBK1 | XPOT
5	76003258	rs464494	C	T	0.580931	8.84321e-11	3.12514e-06	Platelet	235256	100764	Platelet	2.967							F2RL1 | S100Z | F2R
6	30775277	rs112733823	C	T	0.88358	9.01224e-11	1.70528e-05	Platelet	235256	100764	Platelet	2.884							FLOT1 | IER3 | HLA-E | ABCF1 | LINC00243 | TUBB | HLA-C | PSORS1C3 | HLA-G | HLA-A | TRIM26
8	22440208	rs11779638	A	C	0.765699	9.04498e-11	2.2406e-06	Platelet	235256	100764	Platelet	0.067							BIN3 | CCAR2 | C8orf58 | RP11-582J16.5
4	3249828	rs12646808	T	C	0.653258	1.00483e-10	6.07068e-05	Platelet	235256	100764	Platelet	5.617	14.42	16	0.79	2.29	4.25	1.85	MFSD10 | RGS12 | HTT-AS
6	135333467	rs115154227	C	T	0.978909	1.05698e-10	3.63641e-05	Platelet	235256	100764	Platelet	1.544							ALDH8A1
1	204955416	rs11240326	G	A	0.663601	1.18055e-10	1.90774e-06	Platelet	235256	100764	Platelet	0.24	0.75	1.37	0	0	0	0	DSTYK
7	106359753	rs112874436	G	T	0.975568	1.189e-10	7.01121e-05	Platelet	235256	100764	Platelet	0.546
1	156720550	rs11264534	G	A	0.664685	1.21708e-10	0.000561752	Platelet	235256	100764	Platelet	8.699	16	15.4	2.54	13.3	0	6.55	RRNAD1 | MRPL24 | CRABP2
7	106331356	rs79609914	A	G	0.957403	1.26816e-10	4.86733e-05	Platelet	235256	100764	Platelet	4.133
5	133837021	rs1476096	A	C	0.419317	1.43634e-10	0.000256906	Platelet	235256	100764	Platelet	1.41							SAR1B
6	31823256	rs115310850	C	A	0.990819	1.46542e-10	0.000261864	Platelet	235256	100764	Platelet	0.088							HLA-DQB1 | HLA-DQA1 | MSH5 | LY6G5C | NCR3 | HLA-C | HCP5 | DDAH2 | HLA-DQB1-AS1 | C4A | STK19P | XXbac-BPG299F13.16
1	172371151	rs9425304	C	A	0.600834	1.47621e-10	6.32379e-06	Platelet	235256	100764	Platelet	2.671	1.68	0.7	1.93	0	5.82	0	PIGC | C1orf105
3	184017841	rs144161168	G	T	0.983338	1.48608e-10	8.3981e-08	Platelet	235256	100764	Platelet	2.138							AP2M1
11	64048912	rs477895	C	T	0.163359	1.52865e-10	0.000403078	Platelet	235256	100764	Platelet	7.393							TRPT1 | AP003774.1 | PRDX5 | FERMT3 | PLCB3 | RPS6KA4 | CCDC88B | TRMT112 | ESRRA | GPR137 | PPP1R14B | FKBP2 | AP003774.4 | AP003774.6
10	17244873	rs61841824	G	T	0.478998	1.54384e-10	0.00522724	Platelet	235256	100764	Platelet	4.705
4	120554714	rs2389873	A	G	0.521759	1.64708e-10	1.7765e-05	Platelet	235256	100764	Platelet	4.252							C4orf3 | USP53 | RP11-33B1.2 | FABP2 | RP11-33B1.4 | PDE5A | SEC24D | RP11-33B1.1
6	31576714	rs142831262	G	A	0.871121	1.67814e-10	0.000348405	Platelet	235256	100764	Platelet	2.056							AIF1 | LY6G5C | MSH5 | TCF19 | VARS2 | HLA-DRB1 | HLA-DRB5 | PBX2 | C6orf48 | HSPA1B | VWA7 | CSNK2B | HLA-C | PSORS1C3 | POU5F1 | ATF6B | DDAH2 | HLA-DRB6 | TNF | LY6G5B
19	46301456	rs35226705	A	C	0.540638	1.70129e-10	5.93879e-06	Platelet	235256	100764	Platelet | PLR	1.946							DMPK | DMWD | QPCTL | SYMPK | SIX5
13	71206722	rs9542447	T	C	0.460395	1.71039e-10	0.010821	Platelet	235256	100764	Platelet	0.819
9	135616378	rs13294558	G	A	0.950538	1.79174e-10	6.33646e-06	Platelet	235256	100764	Platelet	1.996	0.95	1.62	0	0	0	0
19	45145612	rs7250339	A	G	0.756279	1.87117e-10	1.89052e-06	Platelet	235256	100764	Platelet	3.473							PVR | IGSF23
6	30730339	rs9262172	T	C	0.742211	1.93576e-10	0.000267759	Platelet	235256	100764	Platelet | PLR	4.494							CCHCR1 | LINC00243 | FLOT1 | IER3 | VARS2 | HCG27 | PSORS1C3 | ZNRD1 | TCF19 | MDC1 | HCG4 | GPANK1 | APOM | HLA-C | POU5F1 | HLA-E | TRIM10 | TRIM31 | HLA-G | HLA-H | ATP6V1G2 | HLA-S | HLA-U | HCG22 | MICD | HCG4P7 | HLA-K | HLA-B | DDX39BP2
9	135877634	rs12378573	G	A	0.555417	1.94887e-10	0.00138675	Platelet	235256	100764	Platelet	0.697	5.45	4.03	2.63	0	0	0	RALGDS | ABO
12	6204200	rs12299946	G	A	0.868651	2.21882e-10	1.6099e-06	Platelet	235256	100764	Platelet	2.894							CD9 | VWF
6	25570273	rs147983547	A	G	0.970153	2.31436e-10	8.27787e-05	Platelet	235256	100764	Platelet	6.722							SLC17A3 | HIST1H2BD
1	43840982	rs75139539	C	T	0.966932	2.34824e-10	0.000260072	Platelet	235256	100764	Platelet	0.042
20	30133818	rs4911156	A	G	0.39811	2.40627e-10	9.71666e-06	Platelet	235256	100764	Platelet	1.581							HM13 | FRG1B
8	131025818	rs1466226	T	C	0.459277	2.49205e-10	4.44887e-06	Platelet	235256	100764	Platelet	0.519							ASAP1
15	75718669	rs8028182	G	T	0.805519	2.54309e-10	0.000305936	Platelet	235256	100764	Platelet	4.156							MAN2C1 | SNUPN | SCAMP2 | PTPN9 | SNX33 | IMP3 | MPI | RP11-817O13.8 | RP11-817O13.6
1	25892525	rs3856240	T	C	0.535244	2.68267e-10	1.69007e-07	Platelet	235256	100764	Platelet	0.811							LDLRAP1 | MAN1C1 | TMEM50A | RHD | SDHDP6 | RP3-465N24.5
10	64788603	rs7084036	A	G	0.95697	2.80125e-10	6.37575e-05	Platelet	235256	100764	Platelet	3.987
14	103576395	rs729185	G	A	0.872453	2.80221e-10	0.000932407	Platelet	235256	100764	Platelet	0.409	9.86	9.2	2.09	2.36	0	4.43	TNFAIP2 | CDC42BPB
10	65614645	rs188949713	A	G	0.949881	2.82974e-10	0.0309578	Platelet	235256	100764	Platelet	0.732
10	94839642	rs2068888	G	A	0.54978	2.83855e-10	1.4255e-06	Platelet	235256	100764	Platelet	5.04							MYOF | HHEX
7	135628370	rs73162998	T	C	0.924407	2.98866e-10	0.0249679	Platelet	235256	100764	Platelet	3.987							MTPN
2	38047063	rs7563723	T	C	0.676713	2.98867e-10	0.000727877	Platelet	235256	100764	Platelet	1.011							LINC00211 | AC010878.3
5	158229824	rs10040653	C	T	0.916199	3.00834e-10	0.00543097	Platelet	235256	100764	Platelet	3.025							EBF1
3	185541213	rs11717959	G	T	0.624241	3.0909e-10	1.77478e-05	Platelet	235256	100764	Platelet	12.53	14.68	15.4	0.85	10.1	2.46	2.02
5	87680175	rs138398865	G	A	0.938513	3.11059e-10	0.000108176	Platelet	235256	100764	Platelet	1.475
16	87888119	rs7200918	T	C	0.670012	3.25997e-10	0.000180815	Platelet	235256	100764	Platelet	8.677	16	15.4	3.19	16	0	5.46	SLC7A5
6	25501030	rs1886251	T	C	0.674106	3.26694e-10	0.00158933	Platelet	235256	100764	Platelet	2.744							LRRC16A | TRIM38 | SLC17A3 | HIST1H2BD | HIST1H4H | CMAHP | BTN3A2
2	24144101	rs201165754	C	A	0.850635	3.5533e-10	0.0179283	Platelet	235256	100764	Platelet	1.267							UBXN2A
9	5263127	rs75589511	C	T	0.965056	3.55399e-10	0.00574078	Platelet	235256	100764	Platelet	8.863							JAK2
6	32881502	rs9276921	A	G	0.898899	3.65393e-10	0.00763534	Platelet	235256	100764	Platelet	6.899							PSMB9 | HLA-DQB1 | HLA-DRB1 | HLA-DQA1 | CYP21A1P | SKIV2L | HLA-DQB1-AS1 | C4B | HLA-DRB6 | CYP21A2 | HLA-DQB2 | HLA-DQA2 | HLA-DOB
5	176737059	rs7732299	C	A	0.97587	3.66256e-10	0.00032886	Platelet	235256	100764	Platelet	8.301	11.26	11.7	4.16	2.34	16	3.83	UIMC1 | RAB24 | PRELID1 | PDLIM7
1	154092056	rs2494663	C	A	0.449378	3.86251e-10	2.61907e-07	Platelet	235256	100764	Platelet	8.635							TPM3 | UBAP2L | NUP210L | SLC39A1 | HAX1 | CREB3L4 | AQP10 | C1orf43 | CHTOP | DENND4B
2	113861395	rs13432105	C	T	0.519875	4.06602e-10	0.0193381	Platelet	235256	100764	Platelet	4.634							PAX8 | SLC20A1 | PAX8-AS1 | AC079922.3
6	34830754	rs1883638	C	T	0.838549	4.11417e-10	1.75781e-05	Platelet	235256	100764	Lymphocyte | Platelet	4.88							UHRF1BP1 | SNRPC | FANCE | C6orf106
14	69273090	rs367677	A	G	0.759909	4.11896e-10	6.84318e-06	Platelet	235256	100764	Platelet	0.114
3	196520724	rs6583174	T	G	0.473104	4.13715e-10	2.22696e-05	Platelet	235256	100764	Platelet	1.422
21	36390941	rs2834736	G	T	0.666039	4.15524e-10	2.828e-08	Platelet	235256	100764	Platelet	3.14
7	73018524	rs34166762	T	C	0.714912	4.16575e-10	0.0456723	Platelet	235256	100764	Platelet	0.084							WBSCR22 | NSUN5P2 | BCL7B | POM121B | TYW1B | AC005488.1
3	56432887	rs62255912	T	C	0.96825	4.29341e-10	0.0307076	Platelet	235256	100764	Platelet	0.382							FAM208A | ARHGEF3 | CCDC66
7	106398790	rs71566703	C	T	0.883033	4.31457e-10	8.93824e-06	Platelet	235256	100764	Platelet	1.528
3	167383631	rs9836628	G	A	0.736559	4.53773e-10	6.06595e-05	Platelet	235256	100764	Platelet	2.837							SERPINI1
5	88427381	rs116503188	G	A	0.978813	4.77961e-10	0.0136621	Platelet	235256	100764	Platelet	3.634
22	50310829	rs9616376	A	G	0.812255	4.78705e-10	2.65075e-06	Platelet	235256	100764	Platelet	6.853							ZBED4 | CRELD2 | MLC1 | ALG12 | PIM3
12	111811474	rs117829767	C	T	0.967484	4.87021e-10	6.78918e-07	Platelet	235256	100764	Platelet	0.529
16	88666035	rs6500481	G	A	0.112692	4.96666e-10	0.00213993	Platelet	235256	100764	Platelet	0.819							ZC3H18 | MVD | SNAI3
5	156480104	rs4704733	T	G	0.17255	5.06658e-10	0.000274605	Platelet	235256	100764	Platelet	9.213							HAVCR1 | TIMD4 | HAVCR2
1	46260329	rs114067739	C	A	0.951248	5.13289e-10	2.21581e-05	Platelet	235256	100764	Platelet	10.43							TESK2 | POMGNT1 | MAST2 | PIK3R3 | FAAH | NSUN4 | UROD | MMACHC | CCDC17 | EFCAB14 | IPP | RP11-767N6.2 | CCDC163P
4	17932555	rs6854757	A	G	0.827203	5.13733e-10	0.00586105	Platelet	235256	100764	Platelet	1.901							LAP3 | MED28 | DCAF16
4	106019837	rs12643081	T	C	0.312591	5.89585e-10	2.27523e-14	Platelet	235256	100764	Platelet	0.416							RP11-710F7.3
5	88005103	rs384005	T	C	0.256506	6.16717e-10	5.32516e-09	Platelet	235256	100764	Platelet	3.616							MEF2C
19	45910003	rs8113779	G	T	0.836061	6.28201e-10	9.58731e-06	Platelet	235256	100764	Platelet	12.17	16	16	4.92	10.4	15.7	13.9	ERCC1 | ERCC2 | CD3EAP | VASP
13	114003035	rs118007472	G	A	0.973924	6.89661e-10	0.00337763	Platelet	235256	100764	Platelet	0.026							GRTP1
12	93923637	rs10859510	T	C	0.843368	6.91626e-10	7.7848e-06	Platelet	235256	100764	Platelet	7.629							NUDT4 | MRPL42
3	57186580	rs17235841	A	C	0.783919	7.08911e-10	2.98287e-05	Platelet	235256	100764	Platelet	15.26	1.59	1.68	0.73	0	2.19	0
6	110724106	rs9320328	C	T	0.358331	7.26568e-10	8.21141e-05	Platelet	235256	100764	Platelet	1.784							KIAA1919 | SLC22A16 | WASF1 | RPF2 | DDO
1	91966445	rs13447455	A	G	0.623039	7.62134e-10	0.0131031	Platelet	235256	100764	Monocyte | Platelet	9.842	15.48	13.7	5.45	16	6.02	7.48	CDC7 | TGFBR3
16	81878481	rs8182116	C	T	0.791434	7.81629e-10	1.1686e-05	Platelet	235256	100764	Platelet	0.675	0.87	0	1.52	0	0	0	PLCG2
22	50843925	rs141175264	C	T	0.776076	7.82465e-10	2.97844e-08	Platelet	235256	100764	Platelet	5.452							MLC1 | ADM2 | TRABD | PLXNB2 | DENND6B
16	11347048	rs1111186	T	C	0.709254	8.22716e-10	3.66555e-05	Platelet	235256	100764	Platelet	3.211							RMI2 | RP11-485G7.6 | RP11-485G7.5 | DEXI | SOCS1
1	93805201	rs1535701	T	G	0.378656	8.29047e-10	0.00280082	Platelet	235256	100764	Monocyte | Eosinophil | Platelet	6.641							TMED5 | DR1 | RP4-717I23.3 | EVI5 | CCDC18 | FNBP1L | RP4-713B5.2
6	47594722	rs719856	G	A	0.765018	8.42667e-10	8.6986e-08	Platelet	235256	100764	Platelet	7.312
3	183771636	rs141466167	G	A	0.933626	8.74516e-10	0.00053909	Platelet	235256	100764	Platelet	0.257							ABCC5 | AP2M1 | MAP6D1
6	135179811	rs140221183	G	A	0.983661	8.84989e-10	0.0386885	Platelet	235256	100764	Platelet | PLR	0.342							ALDH8A1
12	32907673	rs73088891	A	C	0.861739	9.00484e-10	0.0100874	Platelet	235256	100764	Platelet	6.213							DNM1L | RP11-278C7.1
3	56414387	rs12496048	C	T	0.933551	9.16132e-10	0.000533353	Platelet	235256	100764	Platelet	5.11
18	822873	rs9967110	G	A	0.690761	9.34869e-10	0.0329057	Platelet	235256	100764	Platelet	0.185							YES1 | ENOSF1 | COLEC12
11	116590787	rs6589563	G	A	0.922478	9.59506e-10	4.95259e-06	Platelet	235256	100764	Platelet	6.59	1.02	1.71	0	0	0	0	ZNF259 | BUD13 | SIDT2 | PCSK7 | PAFAH1B2 | AP006216.10
9	135844886	rs62578223	G	A	0.926139	9.6206e-10	0.00325833	Platelet	235256	100764	Platelet	3.887
18	42005538	rs79010100	T	C	0.86933	1.00704e-09	0.00122774	Platelet	235256	100764	Platelet	0.375
14	103174218	rs141971433	C	T	0.897641	1.00926e-09	0.00183673	Platelet	235256	100764	Platelet	0.521							CDC42BPB
17	44002271	rs9904290	A	G	0.426774	1.04791e-09	1.40319e-06	Platelet	235256	100764	Platelet	6.793							KANSL1-AS1 | LRRC37A2 | RP11-798G7.7 | CRHR1-IT1 | LRRC37A4P | NSF | RP11-798G7.5 | ARHGAP27 | LRRC37A | ARL17B | FAM215B | NSFP1 | RP11-259G18.1 | RP11-259G18.2 | RP11-259G18.3 | RP11-707O23.5 | DND1P1 | RP11-798G7.8 | RP11-798G7.6
20	62277922	rs4809319	A	G	0.231882	1.11354e-09	0.0304154	Platelet	235256	100764	Platelet	2.683							STMN3 | RTEL1-TNFRSF6B | EEF1A2 | GMEB2 | ZGPAT | CTD-3184A7.4
7	106372441	rs139160359	T	C	0.983384	1.17166e-09	0.0286991	Platelet	235256	100764	Platelet	7.365	1.21	0	1.95	0	0	0
5	76039430	rs457606	T	G	0.544102	1.1783e-09	3.31495e-07	Platelet	235256	100764	Platelet	1.534							F2RL1 | WDR41 | F2R
18	20745068	rs118027429	C	T	0.955019	1.18646e-09	3.0121e-06	Platelet	235256	100764	Platelet	0.432							TMEM241
19	55539072	rs892090	T	G	0.165252	1.21545e-09	0.000107603	Platelet	235256	100764	Platelet	9.723	4.93	4.09	2.02	11.1	2.87	1.99	CTC-550B14.7 | NLRP2 | GP6 | RDH13 | CTC-550B14.6
6	32985199	rs1367731	C	T	0.823102	1.23801e-09	0.0093506	Platelet	235256	100764	Platelet	0.806	0.59	0	1.16	0	0	0	BAK1 | HLA-DRB5 | DAXX | HLA-DPB1 | HLA-DPA1 | TAPBP | HLA-DQA2
5	87998554	rs77844805	A	G	0.96818	1.29409e-09	0.00196963	Platelet	235256	100764	Platelet | PLR	12.5							TMEM161B-AS1
3	56872766	rs74909386	G	A	0.986411	1.45062e-09	3.91595e-07	Platelet	235256	100764	Platelet	0.554
1	88104648	rs1826164	A	G	0.943382	1.45365e-09	0.000103079	Platelet	235256	100764	Platelet	0.501							LMO4
3	184130626	rs6804062	C	T	0.724798	1.45931e-09	0.00255943	Platelet	235256	100764	Platelet	2.82							ABCC5 | PSMD2
16	85428947	rs8052629	A	G	0.566524	1.47964e-09	3.09482e-07	Platelet	235256	100764	Platelet	2.849	12.81	12.1	2.42	0	7.54	3.12
15	50363583	rs36102158	G	A	0.78139	1.52276e-09	0.00137589	Platelet	235256	100764	Platelet	0.101							ATP8B4 | GABPB1-AS1 | RP11-120K9.2 | CTD-3110H11.1 | MIR4712
7	80283457	rs3211851	A	C	0.92614	1.56008e-09	0.000199639	Platelet	235256	100764	Platelet	8.552							CD36 | SEMA3C
2	85766300	rs147348486	G	A	0.983872	1.56647e-09	0.00467846	Platelet	235256	100764	Platelet	11.23	8.27	7.53	2.59	16	8.72	8.64	GNLY | VAMP8 | ATOH8 | VAMP5 | MAT2A | AC012454.4
12	112165276	rs190517550	C	T	0.975994	1.61318e-09	0.00792068	Platelet	235256	100764	Platelet	0.331
13	72371415	rs303940	G	A	0.605496	1.64505e-09	9.01535e-08	Platelet	235256	100764	Platelet	1.026
5	131872383	rs743562	C	T	0.582004	1.64719e-09	0.000428748	Platelet	235256	100764	Platelet	0.157							RAD50 | IRF1 | SLC22A5 | AC116366.6
9	135865359	rs681470	A	G	0.872142	1.68292e-09	1.14702e-06	Platelet	235256	100764	Platelet	2.475	1.43	2.22	0	3.25	0	0	RALGDS
4	100052733	rs1126670	C	A	0.302126	1.70316e-09	7.71502e-05	Platelet	235256	100764	Platelet	1.587							ADH5 | EIF4E | RP11-696N14.1 | ADH6
15	63571820	rs75763893	C	T	0.862864	1.72069e-09	0.0440303	Platelet	235256	100764	Platelet	9.227							APH1B | LACTB | TPM1 | USP3
2	21375346	rs312976	G	A	0.298103	1.78179e-09	0.0447082	Platelet	235256	100764	Platelet	2.468							C2orf43
2	28378571	rs116248193	A	G	0.96638	1.84347e-09	0.0334122	Platelet	235256	100764	Platelet	5.35	5.48	4.19	2.51	1.66	16	0	NRBP1
10	64855787	rs35154680	T	C	0.958395	1.85785e-09	5.22018e-05	Platelet	235256	100764	Platelet	1.115							NRBF2 | REEP3
11	118789657	rs12294466	C	T	0.918671	1.89724e-09	3.381e-06	Platelet	235256	100764	Platelet | PLR	11.69	2.49	2.49	0.95	0	1.08	0	TRAPPC4 | CBL | SLC37A4 | CCDC84 | HMBS
1	185347488	rs10911713	C	T	0.579717	2.03795e-09	0.00133565	Platelet	235256	100764	Platelet	4.087							RP4-635A23.4 | EDEM3 | IVNS1ABP | RNF2
6	31480133	rs2844497	C	T	0.890181	2.04125e-09	0.000731794	Platelet	235256	100764	Platelet	1.665							CSNK2B | TCF19 | VARS2 | DDX39B | PBX2 | LY6G5C | PRRC2A | NCR3 | LST1 | MICA | HLA-C | PSORS1C3 | POU5F1 | C4B | LTA | TNF
9	274108	rs10757606	G	A	0.661489	2.11584e-09	6.86722e-06	Platelet	235256	100764	Platelet	2.39	0.58	0	1.14	0	0	0	C9orf66 | DOCK8 | XXyac-YRM2039.2 | RP11-165F24.3
9	4797900	rs142062463	G	A	0.988966	2.14838e-09	0.0266341	Platelet	235256	100764	Platelet	3.868	8.56	2.43	8.35	5.84	15.7	7.62
15	42235032	rs17739167	A	G	0.711518	2.2262e-09	0.00524047	Platelet	235256	100764	LMR | NLR | Platelet	7.347							RPAP1 | EHD4
7	100054177	rs73161772	C	T	0.952697	2.31834e-09	0.0126768	Platelet	235256	100764	Platelet	3.203	1.89	2.76	0	2.09	3.31	0	PILRB | MEPCE | PILRA | LRCH4 | STAG3 | ZCWPW1 | TRIP6 | ZKSCAN1 | MOSPD3 | TRIM4 | LAMTOR4 | EPHB4 | FIS1 | AP4M1
10	14584301	rs943188	C	T	0.673332	2.43993e-09	0.0439297	Platelet	235256	100764	Platelet	0.852							RP11-25G10.2 | FAM107B
10	81164146	rs116052829	C	T	0.896133	2.56543e-09	6.9922e-06	Platelet	235256	100764	Platelet	15.75	3.77	3.93	1.41	1.08	0	0
17	27738479	rs147287326	A	G	0.931467	2.59481e-09	4.72321e-06	Platelet	235256	100764	Platelet	0.249							FOXN1 | NUFIP2 | GIT1 | BLMH | ALDOC | RAB34 | SSH2 | PROCA1 | ABHD15
1	248395594	rs12129682	G	A	0.959461	2.63666e-09	0.0150508	Platelet	235256	100764	Platelet	0.662
19	55698508	rs2365730	T	C	0.889204	2.65904e-09	0.00246221	Platelet	235256	100764	Platelet	2.937
5	61539413	rs6880286	C	T	0.586072	2.70728e-09	7.75226e-05	Platelet	235256	100764	Platelet	2.919							KIF2A | DIMT1 | IPO11
6	35362525	rs7769719	G	A	0.95271	2.82188e-09	0.000234188	Platelet	235256	100764	Lymphocyte | Platelet	0.505							DEF6 | ZNF76 | UHRF1BP1 | PPARD | SLC26A8 | SNRPC | RPS10 | C6orf106 | RPL10A | RP1-179N16.6
6	43364494	rs6912283	G	A	0.43774	2.83796e-09	0.0128624	Platelet	235256	100764	Platelet	11.1							CRIP3 | PEX6 | GLTSCR1L | MRPL2 | SRF | DNPH1 | VEGFA | MAD2L1BP | GNMT | RP11-480N24.4
9	4827763	rs199997829	T	C	0.976106	2.84385e-09	8.5857e-07	Platelet	235256	100764	Platelet	0.501
14	55735112	rs8011288	C	T	0.568868	3.10908e-09	0.00130048	Platelet	235256	100764	Platelet	0.193							RP11-665C16.6 | LGALS3 | FBXO34 | CHMP4BP1 | ATG14 | KTN1 | DLGAP5 | GCH1 | WDHD1 | RP11-454L9.2
3	183615613	rs186021390	G	A	0.987105	3.13787e-09	1.39655e-06	Platelet	235256	100764	Platelet	1.659	2.11	2.04	0.97	0	1.44	0	MAP6D1
3	27779362	rs12635205	A	G	0.547893	3.19618e-09	0.0465008	Platelet	235256	100764	Platelet	2.764							EOMES
19	6802571	rs8106212	C	T	0.988006	3.20323e-09	5.54149e-09	Platelet	235256	100764	Platelet	2.98	10.86	4.66	7.67	4.03	6.25	4.29
16	88551153	rs12597024	T	C	0.652138	3.24465e-09	1.64243e-06	Platelet	235256	100764	Platelet	5.48	9.87	11.3	1.31	3.48	3.31	2.31
18	20722453	rs8098869	A	G	0.95425	3.26432e-09	0.000140266	Platelet	235256	100764	Platelet	2.306	2.06	1.86	1.09	0	0	0
18	72911548	rs632157	G	A	0.934318	3.30709e-09	8.36069e-06	Platelet	235256	100764	Platelet	7.924	2.15	2.23	0.83	0	0	0	TSHZ1 | ZADH2
12	112693341	rs80329803	T	G	0.976795	3.34937e-09	0.0194755	Platelet	235256	100764	Platelet	2.096
14	81867120	rs10135926	C	T	0.894716	3.37107e-09	0.0147341	Platelet	235256	100764	Platelet	1.032	4.54	3.21	2.48	0	0	0
8	130535296	rs67751243	G	A	0.61847	3.39206e-09	0.00188519	Platelet	235256	100764	Platelet	2.072	0.62	0	1.19	0	0	0
14	25461989	rs2038700	T	C	0.606752	3.40912e-09	0.0102603	Platelet	235256	100764	LMR | NLR | Platelet	6.461
6	136198594	rs6570048	C	T	0.488915	3.42506e-09	0.000267989	Platelet	235256	100764	Platelet	0.92							AHI1
12	46064559	rs4768096	T	C	0.920617	3.45726e-09	0.0124179	Platelet	235256	100764	Platelet	1.001
8	135650483	rs1036821	G	A	0.694118	3.49985e-09	0.0179707	Platelet	235256	100764	Platelet	12.83							ZFAT
6	52267181	rs12662189	T	C	0.889984	3.54054e-09	7.80381e-07	Platelet	235256	100764	Platelet	3.121							EFHC1 | PAQR8 | TRAM2
12	47149094	rs12579903	C	T	0.927924	3.57003e-09	2.57216e-05	Platelet	235256	100764	Platelet	3.324
8	142424362	rs6578174	C	T	0.719722	3.59197e-09	0.000459917	Platelet	235256	100764	Platelet	2.927	13.16	14.7	2.04	5.15	2.94	1.27	SLC45A4 | GPR20 | CTD-3064M3.3
5	158401932	rs75259819	A	G	0.916194	3.66953e-09	0.0469008	Platelet	235256	100764	Platelet	17.09							RNF145 | UBLCP1
1	156878473	rs77795865	C	T	0.964576	3.70784e-09	0.0117819	Platelet	235256	100764	Platelet	25.2	1.27	2.02	0	0	1.35	0
5	76264354	rs10062367	G	A	0.811648	3.74018e-09	0.00116879	Platelet	235256	100764	Platelet	2.746							ZBED3
19	10724002	rs1865065	C	T	0.519502	3.91465e-09	8.58805e-05	Platelet	235256	100764	Platelet	1.612
10	64546164	rs11527181	A	G	0.565686	4.11534e-09	0.00803478	Platelet	235256	100764	Platelet	2.548							ADO
6	135005248	rs55881168	T	G	0.786328	4.21967e-09	0.001351	Platelet	235256	100764	Platelet	5.316
11	119185748	rs35929108	G	A	0.920993	4.37034e-09	5.04907e-05	Platelet	235256	100764	Platelet	14.23	16	14	6.44	16	16	9.47	DPAGT1 | HINFP | C2CD2L | RNF26 | TRAPPC4 | CCDC153 | HMBS
13	47242912	rs4941565	T	G	0.34722	4.37682e-09	0.0062248	Platelet	235256	100764	Platelet	2.888	3.65	1.5	3.22	1.11	0	2.03	LRCH1
5	1294086	rs2736098	C	T	0.720853	4.44429e-09	0.0134925	Platelet	235256	100764	Platelet	1.992	14.42	16	0	3.49	2.8	0
14	51124527	rs11621971	T	C	0.485376	4.61648e-09	0.000189283	Platelet	235256	100764	Platelet	4.031							CDKL1 | NIN | SAV1 | RP11-248J18.3
18	43568320	rs79643869	G	A	0.866668	4.70141e-09	0.0184534	Platelet	235256	100764	Platelet	3.405							PSTPIP2 | RP11-8H2.1 | SLC14A1 | EPG5 | ATP5A1 | HAUS1
16	88594123	rs7198952	G	T	0.0695932	4.76724e-09	0.000409173	Platelet	235256	100764	Platelet	2.831	16	16	2.79	6.57	16	2.85	ZFPM1
8	145161823	rs11546144	G	A	0.0858559	4.77499e-09	0.00284862	Platelet	235256	100764	Platelet	9.574	16	16	3.24	0	5.3	0	MAF1 | KIAA1875 | VPS28 | PLEC | PARP10 | GRINA | CYC1 | SHARPIN | GPAA1
11	77704282	rs7127210	G	T	0.685467	4.90648e-09	9.11478e-05	Platelet	235256	100764	Platelet	3.396							CLNS1A | AAMDC | INTS4 | RP11-91P24.6 | RSF1 | MYO7A | PAK1 | AQP11 | KCTD21-AS1
3	57101376	rs6445849	G	A	0.26235	5.03768e-09	4.81953e-05	Platelet	235256	100764	Platelet	2.669
12	112197562	rs34229224	G	A	0.985339	5.05414e-09	3.14607e-05	Platelet	235256	100764	Platelet	0.25
19	10492274	rs144309607	C	T	0.952758	5.47122e-09	4.18125e-05	Platelet	235256	100764	Lymphocyte | NLR | Platelet | PLR	0.476							KEAP1 | ICAM5 | TYK2
6	135812251	rs72980278	G	T	0.946872	6.03917e-09	1.09238e-05	Platelet	235256	100764	Platelet	0.719							AHI1
12	56998672	rs118110498	G	T	0.963109	6.07571e-09	0.000715417	Platelet	235256	100764	Platelet	4.876							RBMS2
3	27370203	rs1844983	C	T	0.270424	6.25138e-09	7.91415e-05	Platelet	235256	100764	Platelet	4.605							SLC4A7
11	85671702	rs618679	A	C	0.19653	6.4339e-09	3.13137e-07	Platelet	235256	100764	Platelet	20.8							PICALM
1	45820164	rs11586695	G	A	0.909386	6.47473e-09	0.00970142	Platelet	235256	100764	Platelet	0.743							UROD | TESK2 | PRDX1 | PIK3R3 | NSUN4 | MMACHC | TOE1 | RPS8 | ZSWIM5 | UQCRH | CCDC163P
4	48966234	rs2605270	C	T	0.553405	6.5555e-09	0.0282334	Platelet	235256	100764	Platelet	0.498							OCIAD1 | OCIAD2
17	35843050	rs853234	C	T	0.361936	6.60419e-09	5.69454e-06	Platelet	235256	100764	Platelet	0.657							DUSP14 | SYNRG | TADA2A | ACACA | DDX52
1	31241886	rs74340846	G	T	0.992444	6.61222e-09	0.000246611	Platelet	235256	100764	Platelet	1.587	14.7	10.4	5.88	13.9	3.44	5.43
14	103548232	rs112432193	A	G	0.925364	6.64606e-09	1.25988e-06	Platelet	235256	100764	Platelet	5.643	0.74	1.36	0	0	0	0	TRAF3 | CDC42BPB
6	25012894	rs58272875	T	C	0.984751	6.84437e-09	0.00100125	Platelet	235256	100764	Platelet	1.703							LRRC16A | FAM65B
1	150552042	rs16837903	G	A	0.849727	6.98585e-09	1.07116e-05	Platelet	235256	100764	Platelet	7.582	11.11	10.9	2.03	16	1.3	2.52	HORMAD1 | ARNT | GOLPH3L | SETDB1 | ADAMTSL4 | MCL1 | CTSK | CERS2 | PSMD4 | RPRD2 | CTSS | SCNM1 | MRPS21
9	136924744	rs4744546	C	T	0.555939	7.14618e-09	0.0130198	Platelet	235256	100764	Platelet	3.646	16	15.7	3.68	1.5	2.33	0	BRD3
8	106530719	rs75935263	C	T	0.974367	7.2045e-09	0.00463491	Platelet	235256	100764	Platelet	18.55
22	50501059	rs137920	A	G	0.526121	7.28386e-09	0.00509161	Platelet	235256	100764	Platelet	0.453	14.42	16	1.26	1.14	5.03	1.5	PANX2 | MLC1 | TUBGCP6 | TRABD
2	55319998	rs2920871	T	G	0.048671	7.31692e-09	0.00248209	Platelet	235256	100764	Platelet	9.752							CLHC1 | CCDC88A | CCDC104
7	36084529	rs2710804	T	C	0.623345	7.38606e-09	7.51628e-07	Platelet	235256	100764	Neutrophil | Platelet	3.437
10	30469002	rs1332618	G	A	0.351761	7.39208e-09	0.0022054	Platelet	235256	100764	Platelet	4.96
11	8823493	rs7120300	C	T	0.262227	7.53668e-09	0.00506761	Platelet	235256	100764	Neutrophil | Platelet	0.46							TRIM66 | TMEM9B | AKIP1 | STK33 | NRIP3 | TMEM9B-AS1
7	106261335	rs62484471	A	C	0.772229	7.89574e-09	2.18201e-06	Platelet	235256	100764	Platelet	5.942
12	54635734	rs12809801	A	G	0.959063	7.95214e-09	6.66083e-06	Platelet	235256	100764	Platelet	3.965							NCKAP1L | NFE2 | SMUG1
4	18007761	rs112743014	A	C	0.774827	7.97136e-09	0.0420013	Platelet	235256	100764	Platelet	5.268							MED28 | LAP3 | DCAF16
6	135421016	rs111630813	C	T	0.988088	7.99689e-09	3.19766e-05	Platelet	235256	100764	Platelet | PLR	2.032
3	47211343	rs78389144	T	C	0.973341	8.00446e-09	8.36112e-05	Platelet	235256	100764	Lymphocyte | Platelet	3.936							NBEAL2 | TMIE | PRSS50
20	54988877	rs16979901	A	G	0.897813	8.10682e-09	1.48094e-06	Platelet	235256	100764	Platelet	8.9							CASS4
1	110470764	rs333947	G	A	0.850277	8.17273e-09	3.37614e-06	Platelet	235256	100764	Lymphocyte | Monocyte | Platelet	18.58
11	5701001	rs10838525	C	T	0.64001	8.20049e-09	0.000241793	Platelet	235256	100764	Platelet	3.107							TRIM5 | TRIM22
4	124788456	rs17425951	G	A	0.889924	8.43513e-09	0.0497329	Platelet	235256	100764	Platelet	1.98
9	22190548	rs1292179	C	T	0.770334	8.53497e-09	8.16752e-05	Platelet	235256	100764	Platelet	9.052							CDKN2B
19	45590184	rs6509188	A	C	0.559332	8.99935e-09	0.00786141	Platelet	235256	100764	Platelet	3.578							TRAPPC6A | PPP1R37 | GEMIN7 | ZNF296 | CTB-179K24.3
6	25684802	rs80154106	C	A	0.934523	9.26023e-09	0.000125972	Platelet	235256	100764	Platelet	0.277							U91328.19 | LRRC16A | TRIM38 | SLC17A3 | HIST1H2BD | HIST1H4H | BTN3A2 | HIST1H1C
10	3707315	rs7912035	T	C	0.142231	9.2835e-09	0.0026861	Platelet	235256	100764	Platelet	0.864
12	54913128	rs73109126	T	C	0.955763	9.34403e-09	7.62785e-05	Platelet	235256	100764	Platelet	13.33							PDE1B | NFE2 | ITGA5 | RP11-834C11.3
1	36773405	rs35343437	T	G	0.502261	9.78961e-09	0.00018312	Platelet	235256	100764	Platelet	5.585	16	16	4.23	16	3.7	2.6	MAP7D1 | RP11-268J15.5 | EVA1B | SH3D21
12	113222700	rs3825203	T	G	0.900075	9.8998e-09	0.000906041	Platelet	235256	100764	Platelet	0.113							OAS1 | RPH3A
1	247713606	rs55767407	T	C	0.773023	1.03552e-08	1.19344e-10	Platelet	235256	100764	Platelet	2.455							OR2W3
1	213952574	rs2359936	T	C	0.362435	1.04395e-08	0.00218006	Platelet	235256	100764	Platelet	6.358
8	130665643	rs16904140	G	A	0.792192	1.06052e-08	0.0168009	Platelet	235256	100764	Platelet	1.384
6	32993186	rs397576	A	C	0.984251	1.0694e-08	5.34581e-05	Platelet	235256	100764	Platelet	1.712	1.05	0	1.75	0	0	0	COL11A2 | HLA-DPB2
19	36044502	rs2251125	A	G	0.508104	1.07343e-08	5.31566e-05	Platelet	235256	100764	Platelet	5.936							TMEM147 | IGFLR1 | AD000090.2
20	42848221	rs13043176	A	G	0.760041	1.08005e-08	0.000445018	Platelet	235256	100764	Platelet	0.291							OSER1 | FITM2 | OSER1-AS1
17	64313077	rs7406054	G	A	0.419349	1.08183e-08	0.0183867	Platelet	235256	100764	Platelet	4.28							PRKCA
5	88597219	rs1895217	G	A	0.968945	1.08975e-08	0.0251632	Platelet	235256	100764	Platelet	0.413	3.83	0.83	4.09	0	0	0
20	57875163	rs155002	C	T	0.974634	1.12018e-08	0.0176253	Platelet	235256	100764	Platelet	4.645	5.59	6.81	0	1.1	0	0	NELFCD
1	111555858	rs149107172	T	C	0.938509	1.12273e-08	0.0480219	Platelet	235256	100764	Platelet	6.769							CEPT1 | LRIF1 | CD53 | DRAM2 | DENND2D | RP11-284N8.3
12	54535446	rs7979674	A	G	0.920154	1.13248e-08	0.000177746	Platelet	235256	100764	Platelet	11.92							SMUG1 | RP11-834C11.3 | RP11-834C11.4
7	55160538	rs4947490	A	G	0.32055	1.17227e-08	0.00266048	Platelet	235256	100764	Platelet	2.069
19	55698592	rs61464779	A	G	0.882255	1.19472e-08	0.00667829	Platelet	235256	100764	Platelet	2.431							TNNT1
12	57854283	rs10783826	T	G	0.315796	1.2341e-08	0.0185658	Platelet	235256	100764	Platelet	7.329	7.75	6.68	2.41	0	15.7	0	MARS | GLI1 | TSFM | ARHGAP9 | LRP1 | METTL21B | AVIL | TSPAN31 | OS9 | XRCC6BP1 | PIP4K2C | DDIT3 | DCTN2 | STAC3 | RP11-571M6.8 | RP11-571M6.18
18	56118358	rs41292412	C	T	0.987786	1.24857e-08	0.0277277	Platelet	235256	100764	Platelet	19.14	1.54	0.93	1.42	0	0	0
2	31537349	rs207406	T	G	0.319049	1.31914e-08	0.0215085	Platelet	235256	100764	Platelet	3.011							EHD3
6	135603740	rs56192178	T	C	0.977108	1.32254e-08	0.000320583	Platelet	235256	100764	Platelet | PLR	2.481	0.57	0	1.13	0	0	0	ALDH8A1 | AHI1
22	30717739	rs28360656	T	C	0.757869	1.42125e-08	8.74184e-06	Platelet	235256	100764	Platelet	6.813							RNF215 | GATSL3 | SF3A1 | SEC14L2 | SEC14L3 | THOC5 | ASCC2 | MTMR3 | RNF185 | TCN2 | CCDC157 | SELM | RP1-130H16.16 | MTFP1
6	135634006	rs9402702	T	C	0.507859	1.43082e-08	0.00367652	Platelet	235256	100764	Platelet	4.323							AHI1
6	116720514	rs35548455	C	T	0.932287	1.43527e-08	0.00170844	Platelet	235256	100764	Platelet	23.8							DSE | FAM26F | TSPYL1
1	63124465	rs4495740	T	G	0.647648	1.46116e-08	0.00372247	Platelet	235256	100764	Platelet	0.156							DOCK7 | ATG4C | USP1
7	158638579	rs865793	G	T	0.941504	1.50646e-08	4.89443e-05	Platelet	235256	100764	Platelet	4.013							ESYT2 | WDR60
17	7739664	rs4130668	T	C	0.218302	1.57178e-08	0.000285041	Platelet	235256	100764	Platelet	11.87	16	16	6.39	5.28	16	12.5	TMEM88 | CHD3 | CNTROB | KCNAB3 | AC025335.1 | CYB5D1 | DNAH2 | TNFSF12
10	65257363	rs34044188	C	T	0.956875	1.58167e-08	0.000962065	Platelet	235256	100764	Platelet | PLR	2.007	1.71	0.76	1.79	0	0	0
2	85658862	rs56228924	G	A	0.553736	1.59354e-08	0.000501346	Platelet	235256	100764	Platelet	8.373	11.54	11.9	1.13	2.09	0	0	RETSAT | TGOLN2 | CAPG | ELMOD3 | GNLY | TCF7L1 | ATOH8 | VAMP5 | MAT2A | AC012454.4 | AC093162.5
12	29600431	rs10771535	T	C	0.542777	1.60311e-08	0.0235122	Platelet	235256	100764	Platelet	3.483							RP11-996F15.2
1	226538054	rs9943081	C	A	0.852228	1.60852e-08	3.1723e-05	Platelet	235256	100764	Platelet	6.006	3.94	4.01	2.05	1.25	0	0	PARP1 | ADCK3 | TMEM63A
5	60103452	rs10062839	C	T	0.21084	1.6293e-08	0.004159	Platelet	235256	100764	Platelet	0.78							ELOVL7 | ERCC8 | NDUFAF2
20	19270481	rs6035274	T	C	0.590525	1.65093e-08	0.0146158	Platelet	235256	100764	Platelet	1.147							SLC24A3
3	56862978	rs146748661	G	A	0.986364	1.75015e-08	0.0022431	Platelet	235256	100764	Platelet	0.028
9	93546913	rs290274	G	A	0.5382	1.81366e-08	7.39226e-07	Platelet	235256	100764	Platelet	6.228							SYK
13	95916800	rs7329514	A	G	0.052557	1.84157e-08	0.045982	Platelet	235256	100764	Platelet	6.547							RNY3P8
1	247791974	rs1779897	T	C	0.459911	1.93911e-08	6.84292e-06	Platelet	235256	100764	Platelet	3.64							OR2W3
12	6221399	rs117542912	T	G	0.932643	2.03924e-08	0.00321365	Platelet	235256	100764	Platelet	1.084							NOP2 | CD9
19	3408820	rs12460094	G	A	0.433491	2.06996e-08	0.023377	Platelet	235256	100764	Platelet	0.244							NFIC
6	31220274	rs28361030	G	A	0.85943	2.08004e-08	0.00515725	Platelet	235256	100764	Platelet	4.194							VARS2 | TNXB | DDX39B | CYP21A1P | LY6G5C | NCR3 | MICB | HLA-C | PSORS1C3 | POU5F1 | CCHCR1 | HLA-E | ATP6V1G2 | HCG22 | HLA-B | HLA-L
22	50520838	rs137928	C	T	0.463494	2.19107e-08	8.15644e-05	Platelet	235256	100764	Platelet	4.888	2.23	3.15	0	0	0	0	PIM3 | PANX2 | SELO | ARSA | MLC1 | HDAC10 | TRABD
1	156450873	rs2274319	T	C	0.346612	2.24111e-08	2.15757e-09	Platelet	235256	100764	Platelet	8.122	14.84	14.3	4.1	1.95	16	0	MEF2D | TMEM79
2	225749574	rs13391726	A	G	0.930363	2.31431e-08	0.0338489	Platelet	235256	100764	Platelet	4.036							DOCK10
17	57496970	rs9895429	A	C	0.762075	2.33788e-08	2.48262e-08	Platelet	235256	100764	Platelet	6.667							TRIM37
19	19404017	rs118064953	C	T	0.948671	2.39485e-08	0.0423605	Platelet	235256	100764	Platelet	0.551							SUGP2 | GMIP | ATP13A1 | MAU2 | GATAD2A | MEF2BNB
7	92245927	rs42040	C	T	0.755942	2.40399e-08	0.000909426	Platelet	235256	100764	Platelet	11.79							KRIT1 | GATAD1
8	126343520	rs7010394	T	C	0.456555	2.40542e-08	0.000364531	Platelet	235256	100764	Platelet	0.035							TRMT12
2	143801675	rs59441438	T	G	0.873088	2.49518e-08	1.82973e-06	Platelet	235256	100764	Lymphocyte | LMR | NLR | Platelet	6.354							ARHGAP15 | KYNU | AC013437.6 | MTND3P9
9	291373	rs62533376	A	C	0.943404	2.51864e-08	0.000159744	Platelet	235256	100764	Platelet	0.652							DOCK8 | KANK1 | CBWD1 | XXyac-YRM2039.2
11	128093237	rs12797268	C	T	0.516296	2.60893e-08	2.84219e-05	Platelet	235256	100764	Platelet	1.445
4	157662289	rs10000631	C	T	0.906996	2.83551e-08	0.000119692	Platelet	235256	100764	Platelet	0.704							PDGFC
6	135651420	rs75851982	C	A	0.95212	2.86586e-08	0.000179762	Platelet	235256	100764	Platelet	6.323	5.26	4.48	4.14	0	3.26	0	AHI1
9	5149250	rs75035022	C	T	0.979514	3.04679e-08	8.5934e-06	Platelet	235256	100764	Platelet	1.361							JAK2 | PLGRKT
12	6447522	rs4149577	G	A	0.484087	3.18551e-08	2.15064e-05	Platelet	235256	100764	Monocyte | Eosinophil | Platelet	0.554	1.43	2.04	1.48	1.82	0	2.51	TNFRSF1A | PLEKHG6 | SCNN1A | LTBR | RP1-102E24.8
3	18596611	rs62241022	C	T	0.952862	3.19092e-08	0.00710775	Platelet	235256	100764	Platelet	1.158
19	35660752	rs1046345	C	T	0.605982	3.38697e-08	0.000386988	Platelet	235256	100764	Platelet	7.023							FXYD5 | FXYD7
13	111026734	rs952359	G	A	0.661823	3.39526e-08	0.000170861	Platelet	235256	100764	Platelet	3.464
16	28577931	rs497523	T	C	0.648862	3.45267e-08	0.000695465	Platelet	235256	100764	Platelet	2.411							CCDC101 | TUFM | CLN3 | SULT1A2 | SPNS1 | SULT1A1 | NPIPB8 | XPO6 | EIF3C | APOBR | SBK1 | ATP2A1 | NPIPB6 | EIF3CL | RP11-57A19.2 | RP11-1348G14.4
5	87835416	rs111480941	G	A	0.982868	3.45734e-08	0.0393616	Platelet	235256	100764	Platelet	18.83
12	121380904	rs112114315	C	T	0.982468	3.60319e-08	0.0471506	Platelet	235256	100764	Platelet	0.904							MLEC | UNC119B
10	65730204	rs1916446	A	G	0.728467	3.6646e-08	0.000600433	Platelet	235256	100764	Platelet	5.053							REEP3
6	33892137	rs41267663	C	T	0.96846	3.72385e-08	0.00314129	Platelet	235256	100764	Platelet	1.323	2.37	2.49	0.81	0	1.79	0	RPS18
5	75579518	rs6453213	A	G	0.921761	3.72427e-08	2.31967e-08	Platelet	235256	100764	Platelet	3.535	6.77	5.12	2.94	0	0	0	IQGAP2 | RP11-466P24.6
10	89861218	rs12416046	A	G	0.869508	3.73052e-08	0.00872492	Platelet	235256	100764	Platelet	4.293	1.04	0	1.74	0	0	0
15	75241205	rs75477237	G	A	0.918679	3.74459e-08	0.00868731	Platelet	235256	100764	Platelet	2.1							CSK | ULK3 | SCAMP2
9	73028766	rs1056448	T	C	0.550058	3.96716e-08	1.12131e-05	Platelet	235256	100764	Platelet	10.36	12.6	11.8	4.5	10.6	1.43	4.99	KLF9 | C9orf135
3	194112249	rs6791246	T	C	0.767981	3.99626e-08	0.0123074	Platelet	235256	100764	Platelet	1.174							LINC00884
12	751514	rs61916675	A	G	0.663128	4.09738e-08	0.0285154	Platelet	235256	100764	Platelet	5.417							NINJ2 | RP11-218M22.1 | WNK1 | RP5-1154L15.2
3	56545436	rs62254291	C	T	0.961745	4.13851e-08	0.00806446	Platelet	235256	100764	Platelet	0.151							ARHGEF3
10	121010256	rs10886430	A	G	0.872721	4.16305e-08	3.00937e-08	Platelet	235256	100764	Platelet | PLR	4.962	6.46	4.48	3.25	3.07	0	2.67	GRK5 | PRDX3 | SFXN4
3	15693451	rs965023	A	G	0.909638	4.17227e-08	0.000806951	Platelet	235256	100764	Platelet	3.258							ANKRD28 | GALNT15 | HACL1 | BTD | EAF1 | DPH3
6	26214237	rs76389676	G	A	0.946421	4.5422e-08	0.00176679	Platelet	235256	100764	Platelet	0.083							BTN3A1 | LRRC16A | TRIM38 | BTN2A1 | SLC17A3 | HIST1H2BD | HIST1H4H | ZNF322 | HMGN4 | BTN3A2 | HIST1H1C | HIST1H2BK | RP11-457M11.5
17	27674692	rs142896149	C	T	0.98802	4.62289e-08	1.8262e-05	Platelet	235256	100764	Platelet	0.169
17	55453126	rs73991808	T	G	0.95313	4.8137e-08	1.03938e-06	Platelet	235256	100764	Platelet	2.706	5.38	4.17	2.42	0	0	2.86
12	29456475	rs61917163	G	A	0.936827	4.99801e-08	0.0331832	Platelet	235256	100764	Platelet	0.202							TMTC1 | RP11-996F15.2
6	135418916	rs7776054	A	G	0.738278	1.09291e-240	1.82145e-113	PLR	234552	100478	Lymphocyte | Monocyte | Neutrophil | PLR	10.25							HBS1L | ALDH8A1 | MYB
6	31272553	rs9264904	G	A	0.739333	3.75031e-158	6.34519e-69	PLR	234552	100478	PLR	2.264	0.95	1.63	0	0	0	0	HLA-C | TCF19 | VARS2 | NOTCH4 | HSPA1L | VWA7 | LST1 | NFKBIL1 | MICB | MICA | PSORS1C3 | CCHCR1 | DDAH2 | ATP6V1G2 | LTA | HCG22 | TNF | HLA-B | LY6G5B
3	56849749	rs1354034	T	C	0.399555	5.29964e-155	2.90617e-51	PLR	234552	100478	Platelet | PLR	14.61							ARHGEF3
10	65027143	rs7098181	G	T	0.582735	4.17019e-117	2.89919e-55	PLR	234552	100478	PLR	2.124							NRBF2 | REEP3
9	4763176	rs385893	T	C	0.475813	6.16256e-109	4.79509e-54	PLR	234552	100478	Neutrophil | NLR | Platelet | PLR	9.021	6.57	3.74	4.11	1.2	16	3.23	AK3 | PPAPDC2
6	31319079	rs73728881	C	T	0.407799	7.58472e-101	3.19298e-42	PLR	234552	100478	PLR	7.338							HLA-C | HCG27 | TCF19 | FLOT1 | IER3 | VARS2 | SKIV2L | HSPA1B | PSORS1C3 | POU5F1 | DDR1 | DDAH2 | ATP6V1G2 | HCG22
19	16499569	rs7251806	C	T	0.158984	6.65657e-97	1.94645e-48	PLR	234552	100478	Lymphocyte | LMR | NLR | PLR	2.954							C19orf44 | SIN3B | SLC35E1
6	33546498	rs5745582	C	T	0.821065	2.14911e-94	3.8702e-40	PLR	234552	100478	PLR	2.892	7.84	8.18	2.55	2.54	3.59	0	BAK1 | CUTA | ZBTB9 | TAPBP
9	4854253	rs10974815	C	T	0.820601	4.18357e-79	5.07287e-40	PLR	234552	100478	Platelet | PLR	6.223							PLGRKT | RCL1 | PPAPDC2
12	9905690	rs11052877	A	G	0.629203	1.06308e-69	1.89377e-38	PLR	234552	100478	Lymphocyte | Basophil | PLR	6.463							CLECL1 | CLEC2D | M6PR | CD69 | RP11-22B23.1 | CLEC12A | RP11-726G1.1 | DDX12P | RP11-75L1.1 | RP11-705C15.2
4	38330842	rs7349623	C	T	0.430919	3.84327e-69	5.06766e-20	PLR	234552	100478	PLR	0.235	0.66	0	1.25	0	0	0	RP11-83C7.1 | RP11-213G21.1
6	31363026	rs2523466	G	T	0.770475	8.48083e-68	1.07086e-28	PLR	234552	100478	PLR	0.226							MICA | Y_RNA | FLOT1 | IER3 | VARS2 | C2 | NOTCH4 | PBX2 | AGER | RNF5 | FKBPL | CYP21A1P | NELFE | NEU1 | C6orf48 | GPANK1 | APOM | NCR3 | HLA-C | PSORS1C3 | POU5F1 | CCHCR1 | ATF6B | ATP6V1G2 | LINC00243 | C4B | HLA-S | CYP21A2 | TNF | C4A | TNXA | STK19P
6	32606579	rs28680981	G	A	0.737719	3.07307e-67	6.08359e-24	PLR	234552	100478	PLR	11.22	1.71	0.83	2.04	0	1.38	0	HLA-DRB6
19	16441973	rs56133626	G	A	0.67228	3.69902e-66	8.59295e-34	PLR	234552	100478	Lymphocyte | LMR | NLR | PLR	4.712	0.58	0	1.14	0	0	0
6	29829251	rs1611713	A	C	0.711607	2.35669e-64	5.83057e-22	PLR	234552	100478	PLR	5.253							HLA-G | HCG9 | HLA-A | ZFP57 | MOG | HLA-W | HLA-K | HCG4P3 | HCG4B | HLA-J | ZNRD1-AS1 | IFITM4P | HLA-L | ZNRD1 | FLOT1 | IER3 | HCG4 | HLA-V | HLA-E | TRIM10 | TRIM31 | RNF39 | GABBR1 | LINC00243 | HLA-U | MICD | HCG4P7 | DDX39BP2
6	31540556	rs2229094	T	C	0.745846	4.29855e-60	5.82232e-27	PLR	234552	100478	Lymphocyte | Neutrophil | Basophil | LMR | NLR | PLR	12.23	7.63	6.1	4.75	4.16	1.6	0	MICB | DDX39B | HLA-C | EHMT2-AS1 | TCF19 | IER3 | VARS2 | HLA-DRB5 | NOTCH4 | PBX2 | LST1 | NFKBIL1 | PSORS1C3 | POU5F1 | CCHCR1 | DDR1 | DDAH2 | ATP6V1G2 | LINC00243 | HLA-S | LTA | TNF | HLA-B | LY6G5B | XXbac-BPG299F13.16
17	27722041	rs2874402	C	T	0.484903	5.05524e-60	4.38927e-30	PLR	234552	100478	PLR	0.39							GIT1 | BLMH | SSH2 | TP53I13 | ABHD15
2	24238928	rs72781680	C	T	0.865029	1.5613e-57	5.08883e-22	PLR	234552	100478	PLR	7.018	16	16	7.9	2.98	0	4.63	UBXN2A | MFSD2B
11	119083318	rs36109901	A	C	0.728326	6.22362e-57	2.88382e-27	PLR	234552	100478	PLR	0.747							C2CD2L | CBL | SLC37A4 | VPS11 | NLRX1 | DPAGT1 | HINFP | PDZD3 | TRAPPC4 | CCDC153 | HMBS
2	31477838	rs655029	G	A	0.291289	5.27924e-52	1.24695e-17	PLR	234552	100478	Platelet | PLR	1.175							EHD3
5	88180196	rs114694170	T	C	0.941132	4.45095e-49	1.0007e-21	PLR	234552	100478	Platelet | PLR	16.24	5.22	4	3.49	4.53	1.98	2.13
6	32565533	rs9270632	G	A	0.676216	2.51235e-48	1.05919e-16	PLR	234552	100478	PLR	0.122							HLA-DRB1 | HLA-DRB5 | HLA-DMA | HLA-DQB1 | HLA-DQA1 | ATF6B | C4B | HLA-DRB6 | HLA-DQA2 | C4A
11	200343	rs55966801	T	C	0.769831	2.82085e-47	3.1296e-28	PLR	234552	100478	PLR	7.057	2.21	3.12	0.7	2.13	1.93	1.26	RIC8A | SIRT3 | BET1L | IFITM3 | ATHL1 | NLRP6 | PTDSS2 | CD151 | SCGB1C1 | RP11-326C3.12 | RP11-326C3.13
12	111849515	rs7309325	G	T	0.790319	2.55075e-45	4.92549e-25	PLR	234552	100478	PLR	0.544	2.25	2.34	0.83	0	0	0	MAPKAPK5-AS1 | SH2B3 | ALDH2 | NAA25 | TMEM116 | ATXN2 | RP3-462E2.3 | MAPKAPK5 | ERP29 | ACAD10 | FAM109A | ADAM1B | RP3-473L9.4 | RP3-462E2.5
12	122399173	rs11615667	C	A	0.883974	8.64892e-45	2.03518e-16	PLR	234552	100478	Platelet | PLR	0.069							RHOF | BCL7A | MORN3 | HPD | ORAI1 | AC084018.1
12	6285867	rs10849413	A	G	0.50447	9.22713e-45	3.1159e-24	PLR	234552	100478	PLR	0.914							CD9 | VWF
1	171949999	rs12037133	G	T	0.198102	2.58323e-44	4.97223e-24	PLR	234552	100478	PLR	0.189							METTL13 | DNM3
6	135490898	rs9483798	C	T	0.801381	3.01848e-43	1.37774e-22	PLR	234552	100478	PLR	3.915							ALDH8A1 | AHI1
7	106373718	rs342299	C	T	0.546156	8.22579e-42	1.84455e-22	PLR	234552	100478	PLR	1.895
16	30482540	rs12598978	T	G	0.483002	2.96057e-41	1.49165e-26	PLR	234552	100478	Lymphocyte | LMR | PLR	10.46	8.6	3.39	6.59	2.51	0	0	RP11-231C14.4 | ITGAL | MVP | CORO1A | MAPK3 | GDPD3 | STX4 | BCKDK | RNF40 | TBX6 | ZNF668 | SEPHS2 | RP11-347C12.2 | C16orf93 | ZNF688 | RP11-196G11.2
6	26422627	rs3734537	C	A	0.868359	1.08618e-40	9.86992e-14	PLR	234552	100478	Lymphocyte | Monocyte | Neutrophil | Basophil | Eosinophil | PLR	0.112							BTN3A2 | BTN3A3 | BTN2A3P | BTN2A1 | BTN2A2 | BTN3A1 | TRIM38 | HIST1H2BD | HIST1H2BK | ZNF204P | HCG11
12	54711574	rs11559982	A	G	0.44404	2.94375e-40	8.92465e-21	PLR	234552	100478	PLR	4.026							NCKAP1L | PDE1B | NFE2 | SMUG1 | GPR84
8	79657666	rs1441850	T	C	0.75136	1.1555e-39	1.07009e-10	PLR	234552	100478	LMR | PLR	4.093							ZC2HC1A | PKIA | RP11-578O24.2 | IL7
3	46988561	rs13092573	C	T	0.650365	1.74665e-39	1.49424e-12	PLR	234552	100478	NLR | PLR	5.517	5.06	3.37	2.88	2.18	0	4.45	NBEAL2 | SCAP | KLHL18 | CCDC12 | CCR1 | SETD2 | CCR3
5	35876274	rs3194051	A	G	0.740352	1.89878e-39	2.65492e-13	PLR	234552	100478	PLR	5.54
1	248039451	rs3811444	C	T	0.665429	7.20697e-38	7.05109e-17	PLR	234552	100478	Neutrophil | Platelet | PLR	17.59							OR2W3
3	56935381	rs10866004	C	A	0.605266	1.11446e-37	8.79073e-25	PLR	234552	100478	Platelet | PLR	2.337
6	25543639	rs969297	G	A	0.227744	7.45994e-37	4.23754e-16	PLR	234552	100478	PLR	0.09							BTN3A3 | LRRC16A | BTN2A2 | HIST1H2BD | CMAHP | HIST1H2AC | BTN3A2 | HCG11
6	32005304	rs4713496	A	G	0.981391	1.21817e-36	2.1168e-11	PLR	234552	100478	Lymphocyte | LMR | NLR | PLR	2.718	1.78	1.23	1.4	0	0	0
6	32094593	rs204893	T	C	0.565515	2.73181e-36	1.37799e-11	PLR	234552	100478	Eosinophil | PLR	1.285							HLA-DQA2 | HLA-DRB5 | HLA-DRB1 | STK19 | TNXB | HLA-DQB1 | HLA-DQA1 | NOTCH4 | PBX2 | CYP21A1P | SKIV2L | C6orf48 | CSNK2B | GPANK1 | AIF1 | LST1 | MICA | HLA-C | DDAH2 | ATP6V1G2 | PPT2 | HLA-DQB1-AS1 | C4B | HLA-DPB2 | HLA-S | LTA | HLA-DRB6 | CYP21A2 | HLA-DQB2 | HLA-B | HLA-DOB | EGFL8 | TNXA | STK19P
6	32128394	rs9267812	C	T	0.865452	1.31647e-35	9.13326e-10	PLR	234552	100478	Lymphocyte | Monocyte | Neutrophil | Basophil | Eosinophil | PLR	1.072							CYP21A2 | TCF19 | TNXB | DDX39B | SKIV2L | C6orf48 | MICA | HLA-C | PSORS1C3 | HCG27 | C4B | HLA-DRB6 | HLA-DOB | C4A
1	101228493	rs12047102	C	T	0.409286	1.45709e-35	1.41279e-10	PLR	234552	100478	PLR	2.714							VCAM1 | EXTL2 | SLC30A7 | RP11-421L21.3
4	83547862	rs17005891	G	A	0.815725	2.41207e-35	3.17215e-15	PLR	234552	100478	Lymphocyte | Neutrophil | Basophil | Eosinophil | PLR	12.17							SCD5
6	33647058	rs10947428	T	C	0.782183	3.57796e-35	5.82548e-11	PLR	234552	100478	PLR	5.654	1.03	1.73	0	0	0	0	BAK1 | ITPR3 | LEMD2 | COL11A2 | HLA-DOA | HLA-DPB2 | HLA-DPA1
3	184093040	rs34623301	G	A	0.784083	8.95356e-35	1.01925e-11	PLR	234552	100478	PLR	0.125							ABCC5 | PSMD2 | MAP6D1
6	26332605	rs9467711	A	C	0.878617	1.32566e-33	6.40857e-13	PLR	234552	100478	Monocyte | PLR	0.088							BTN3A2 | TRIM38 | BTN2A1 | BTN2A2 | HIST1H2BD | HIST1H4H | HIST1H2BF | HIST1H2BK | ZNF204P
6	32740411	rs2857212	A	G	0.634699	1.65339e-33	4.70837e-13	PLR	234552	100478	Lymphocyte | Neutrophil | LMR | PLR	5.874							HLA-DOB | HLA-DQB1 | HLA-DRB1 | HLA-DQA1 | HLA-DRB5 | HLA-DOA | BRD2 | PSMB8 | TAP2 | SKIV2L | HLA-DPB2 | HLA-DRB6 | CYP21A2 | HLA-DQB2
6	31313469	rs9265902	G	A	0.72061	4.79563e-33	1.27447e-13	PLR	234552	100478	PLR	8.226							HLA-C | WASF5P | MICB
2	182073998	rs6713632	T	C	0.673884	4.44134e-32	4.73884e-11	PLR	234552	100478	PLR	4.842							ITGA4 | CERKL | AC104820.2
4	103554793	rs5026473	A	G	0.476643	2.02647e-31	4.77348e-12	PLR	234552	100478	LMR | PLR	0.285							NFKB1 | MANBA | UBE2D3 | RP11-10L12.2 | LRRC37A15P | RP11-10L12.1 | KRT8P46 | CISD2 | BANK1 | BDH2 | RP11-10L12.4
20	30246805	rs192991204	C	A	0.979457	2.26239e-31	3.82471e-12	PLR	234552	100478	PLR	1.132
11	61571382	rs174549	G	A	0.690532	3.35685e-31	2.03062e-15	PLR	234552	100478	PLR	0.762							FADS2 | TMEM258 | FADS1 | FADS3 | MYRF | BEST1 | FTH1
19	10406431	rs12972990	T	G	0.571338	4.07595e-31	6.08453e-22	PLR	234552	100478	PLR	9.984	15	14.7	2.72	2.92	3.58	1.91	ICAM4 | ICAM5 | ICAM3 | ICAM1 | TMED1 | TYK2 | DNMT1
1	114303808	rs6679677	C	A	0.898163	5.29684e-31	3.50441e-07	PLR	234552	100478	Lymphocyte | Monocyte | Neutrophil | PLR	1.63							DCLRE1B | AP4B1 | PHTF1 | PTPN22 | AP4B1-AS1
6	135441748	rs72974176	C	T	0.945771	5.71906e-31	2.91493e-10	PLR	234552	100478	Platelet | PLR	0.466							ALDH8A1 | AHI1
9	4767720	rs437951	T	C	0.223138	6.82232e-31	5.11831e-16	PLR	234552	100478	PLR	1.789							AK3
3	184090242	rs78565404	C	T	0.945979	2.05785e-30	3.4788e-20	PLR	234552	100478	PLR	7.024							ABCC5
5	159592857	rs2546371	C	T	0.221605	3.11591e-30	4.91619e-08	PLR	234552	100478	PLR	4.164	8.16	5.73	4.9	4.99	0	9.91
2	241510903	rs78909033	G	A	0.865603	4.25091e-30	8.60474e-16	PLR	234552	100478	Platelet | PLR	0.781							ANKMY1 | GPR35
17	38023745	rs4795397	A	G	0.517765	4.49176e-30	1.38136e-17	PLR	234552	100478	LMR | PLR	1.947	12.12	5.11	8.52	1.89	1.65	0	ORMDL3 | GSDMB | GSDMA | RP11-94L15.2 | SMARCE1 | MED1 | STARD3 | PPP1R1B | ERBB2 | MIEN1 | PGAP3 | IKZF3 | CDK12 | MSL1
4	38634757	rs35771878	A	G	0.647633	5.2186e-30	7.38192e-10	PLR	234552	100478	PLR	0.634							KLHL5 | TLR10 | AC021860.1 | RP11-617D20.1
11	47898535	rs4752881	A	G	0.653861	5.69034e-30	1.18564e-08	PLR	234552	100478	Basophil | PLR	2.914							NUP160 | MYBPC3 | NR1H3 | MTCH2 | SLC39A13 | SPI1 | C1QTNF4 | Y_RNA | FNBP4 | MADD | PTPMT1 | DDB2 | ACP2 | PTPRJ | PSMC3 | RAPSN
19	16628186	rs28447467	G	A	0.858933	9.11748e-30	4.60004e-16	PLR	234552	100478	Lymphocyte | LMR | NLR | PLR	0.068	2.58	2.49	1.16	7.06	2.73	0	SLC35E1 | C19orf44 | EPS15L1 | CTC-429P9.5 | CTC-429P9.2
6	32607253	rs28383380	C	A	0.652204	1.79243e-29	3.8167e-11	PLR	234552	100478	PLR	4.847	0.85	0	1.5	0	0	0	HLA-DQB1 | HLA-DRB1 | HLA-DQA1 | HLA-DRB5 | AGER | CYP21A1P | SKIV2L | HLA-DQB1-AS1 | HLA-DRB6 | HLA-DQA2 | HLA-DOB
5	75996909	rs34592828	G	A	0.954932	2.25933e-29	2.59834e-19	PLR	234552	100478	Platelet | PLR	23.9							IQGAP2 | F2RL1 | WDR41 | S100Z | F2R
19	45715680	rs11083767	T	C	0.659655	3.42544e-29	1.02558e-13	PLR	234552	100478	PLR	14.95	3.32	3.29	1.07	2.94	1.48	2.38	CKM | KLC3 | EXOC3L2
6	29748691	rs1611236	A	G	0.678329	3.84837e-29	6.28169e-10	PLR	234552	100478	Lymphocyte | Monocyte | Neutrophil | Basophil | Eosinophil | NLR | PLR	5.742							HLA-G | HLA-J | HCG4 | HLA-V | ZFP57 | HLA-W | MOG | FLOT1
12	48208368	rs11168249	T	C	0.539164	4.11132e-29	3.08596e-15	PLR	234552	100478	Platelet | PLR	5.904							RPAP3 | VDR | RP1-197B17.3
1	247719769	rs56043070	G	A	0.928506	1.62396e-28	1.39765e-17	PLR	234552	100478	Platelet | PLR	26.8							NLRP3
3	56780003	rs2029466	C	T	0.692295	2.14362e-28	1.50887e-12	PLR	234552	100478	PLR	0.779							FAM208A | ARHGEF3
6	30495681	rs41265607	C	T	0.80065	3.03319e-28	4.70772e-13	PLR	234552	100478	Lymphocyte | PLR	2.209							VARS2 | HCG4 | HLA-C | DDR1 | HLA-G | ZFP57 | HLA-U | HCG18 | IFITM4P
22	50628937	rs75107793	G	A	0.927463	3.08983e-28	1.8391e-17	PLR	234552	100478	Platelet | PLR	7.327	16	16	5.98	16	10.1	4.13	TRABD | PANX2 | SELO | SBF1
17	33974481	rs9897552	G	A	0.822559	4.92345e-28	3.1172e-13	PLR	234552	100478	PLR	2.964							SLFN12L | RP11-1094M14.5 | CTB-75G16.1 | AP2B1 | PEX12 | SLFN13 | SLFN5 | TAF15 | RP11-1094M14.9 | RP11-1094M14.8 | RP11-686D22.10
15	91026459	rs8030299	G	A	0.675831	8.23435e-28	8.12113e-20	PLR	234552	100478	PLR	0.995							IQGAP1 | CRTC3 | CIB1 | BLM | RP11-697E2.7
17	42443784	rs850737	T	C	0.613198	7.69285e-27	5.74123e-07	PLR	234552	100478	PLR	6.314	0.74	1.35	0	0	0	0	GRN | EFTUD2 | DCAKD | FZD2 | GPATCH8 | CTD-2020K17.3 | ASB16-AS1
6	31387875	rs113203074	C	A	0.958577	7.90524e-27	1.00661e-11	PLR	234552	100478	PLR	3.914							NCR3 | VARS2 | LY6G5C | HLA-C | DDAH2 | LTB | HLA-B | LY6G5B | STK19P
2	161281524	rs6432615	C	T	0.200488	8.85277e-27	1.07834e-08	PLR	234552	100478	PLR	2.674							RBMS1 | BAZ2B
6	30730339	rs9262172	T	C	0.742211	1.31356e-26	2.67799e-14	PLR	234552	100478	Platelet | PLR	4.494							CCHCR1 | LINC00243 | FLOT1 | IER3 | VARS2 | HCG27 | PSORS1C3 | ZNRD1 | TCF19 | MDC1 | HCG4 | GPANK1 | APOM | HLA-C | POU5F1 | HLA-E | TRIM10 | TRIM31 | HLA-G | HLA-H | ATP6V1G2 | HLA-S | HLA-U | HCG22 | MICD | HCG4P7 | HLA-K | HLA-B | DDX39BP2
12	29437217	rs10771511	T	C	0.540375	1.44346e-26	2.75619e-10	PLR	234552	100478	Platelet | PLR	0.035	1.01	1.7	0	0	0	0	ERGIC2 | CCDC91 | TMTC1 | RP11-996F15.2 | OVCH1-AS1
1	205246061	rs1172137	G	T	0.612195	2.51402e-26	1.06943e-18	PLR	234552	100478	PLR	1.237							TMEM81 | DSTYK | TMCC2 | NUAK2
9	100707992	rs10984466	A	G	0.636506	5.80092e-26	3.84057e-05	PLR	234552	100478	PLR	3.956							HEMGN | C9orf156 | ANP32B | TRIM14 | CORO2A
6	32389305	rs9268557	T	C	0.525068	1.54992e-25	3.0658e-10	PLR	234552	100478	Eosinophil | Platelet | PLR	2.983							HLA-DQA2 | HLA-DRB5 | HLA-DQA1 | HLA-DQB1 | HLA-DRB1 | HLA-DQB1-AS1 | TNXB | NOTCH4 | PBX2 | CYP21A1P | LY6G5C | MICB | DDAH2 | HLA-DPB2 | HLA-DRB6 | HLA-DQB2 | TNF | ZBTB22 | LY6G5B | HLA-DOB | TNXA | STK19P
19	10492274	rs144309607	C	T	0.952758	3.17285e-25	1.3314e-13	PLR	234552	100478	Lymphocyte | NLR | Platelet | PLR	0.476							KEAP1 | ICAM5 | TYK2
19	16206012	rs57843631	C	T	0.98051	3.68138e-25	9.04884e-17	PLR	234552	100478	Platelet | PLR	1.027							TPM4
7	123428916	rs77738210	G	T	0.919958	4.07485e-25	5.04521e-15	PLR	234552	100478	PLR	5.145							WASL
8	106583124	rs4734879	A	G	0.724994	1.26339e-24	1.66877e-14	PLR	234552	100478	Basophil | PLR	9.278
14	68405244	rs72725141	A	C	0.825844	1.3899e-24	8.20758e-10	PLR	234552	100478	PLR	13.6
6	403799	rs3778607	A	G	0.452862	1.45853e-24	0.000190397	PLR	234552	100478	Lymphocyte | LMR | PLR	1.58	3.23	1.95	2.31	0	1.03	0
3	18250509	rs7618405	C	A	0.790204	1.62014e-24	1.45163e-18	PLR	234552	100478	Platelet | PLR	2.65							SATB1
6	31427376	rs113059562	C	T	0.985485	1.68969e-24	2.22337e-10	PLR	234552	100478	PLR	14.14
9	99095694	rs10820383	C	T	0.765078	2.59887e-24	6.29801e-07	PLR	234552	100478	PLR	0.009							HABP4 | ZNF367
2	182188376	rs62180254	G	A	0.630059	4.1027e-24	6.92793e-10	PLR	234552	100478	Lymphocyte | NLR | PLR	0.917							ITGA4 | UBE2E3 | CERKL
6	29327043	rs9257774	G	A	0.499192	5.15335e-24	5.01382e-08	PLR	234552	100478	PLR	3.525							TRIM27 | HCG4 | ZNF311 | TRIM10 | HLA-G | ZFP57 | GABBR1 | MICD | HCG4P7 | HLA-K | IFITM4P | HCG4P3 | DDX39BP2
20	57597645	rs6070696	A	G	0.814645	6.33387e-24	4.55843e-11	PLR	234552	100478	PLR	4.329							NELFCD | GNAS | CTSZ | EDN3
6	30884200	rs146114215	G	A	0.99486	1.4264e-22	2.07183e-12	PLR	234552	100478	Lymphocyte | LMR | NLR | PLR	7.548	1.79	1.75	0.89	0	0	0
12	123885974	rs28768122	T	C	0.240006	4.81251e-22	4.24417e-07	PLR	234552	100478	LMR | PLR	0.691							SETD8 | ABCB9 | MPHOSPH9 | PITPNM2 | OGFOD2 | CDK2AP1 | EIF2B1 | C12orf65 | VPS37B | TCTN2 | ARL6IP4 | SNRNP35 | KNTC1 | RP11-282O18.3 | hsa-mir-8072 | RP11-324E6.6
3	28303030	rs4502545	G	A	0.824762	5.01497e-22	8.50031e-07	PLR	234552	100478	PLR	6.244							CMC1 | EOMES | AZI2
2	25492467	rs13428812	A	G	0.690129	5.12428e-22	4.69923e-09	PLR	234552	100478	PLR	7.858	0.66	0	1.25	0	0	0	AC012457.2 | POMC | DNMT3A | DNAJC27-AS1
6	29470985	rs3131019	C	A	0.394404	5.27582e-22	0.00979943	PLR	234552	100478	PLR	1.369							HCG9 | HCG4 | TRIM10 | ZFP57 | GABBR1 | TRIM27 | HLA-K | HLA-W | HCG4P3 | DDX39BP2
10	6096667	rs12722496	A	G	0.890802	5.67516e-22	1.80563e-05	PLR	234552	100478	Lymphocyte | PLR	4.79							RP11-445P17.6 | IL2RA
1	12042261	rs2236055	A	G	0.532186	6.91528e-22	1.09998e-08	PLR	234552	100478	Platelet | PLR	14.18	6.64	5.32	2.6	1.17	7.57	1.98	PLOD1 | KIAA2013 | MFN2 | MIIP | MTHFR
6	31345865	rs9266613	T	C	0.805145	7.61001e-22	2.05732e-14	PLR	234552	100478	PLR	15.75							HLA-C | XXbac-BPG181B23.7 | VARS2 | TNXB | DDX39B | PBX2 | CYP21A1P | GPANK1 | BAG6 | NCR3 | LST1 | PSORS1C3 | CCHCR1 | DDR1 | C4B | CYP21A2 | HLA-B | C4A
6	135283818	rs41286240	A	G	0.965015	8.99315e-22	4.63695e-12	PLR	234552	100478	Platelet | PLR	9.731	2.63	1.5	2.1	0	0	0	HBS1L | ALDH8A1
8	101485007	rs881485	A	C	0.517108	2.75923e-21	0.000141941	PLR	234552	100478	Lymphocyte | LMR | NLR | PLR	1.425	3.67	2.22	2.53	0	0	0
9	86595498	rs296888	G	A	0.743598	3.91648e-21	9.19065e-12	PLR	234552	100478	PLR	20.7	16	13.4	5.07	16	4.52	6.34	GKAP1 | HNRNPK | RMI1 | KIF27
15	65164930	rs12441708	G	A	0.859628	4.31769e-21	2.35127e-05	PLR	234552	100478	PLR	2.966							RP11-330L19.2 | MTFMT | PIF1 | RBPMS2 | ANKDD1A | PLEKHO2
11	113953622	rs73000929	G	A	0.963106	5.29578e-21	1.69281e-13	PLR	234552	100478	Platelet | PLR	11.24	5.44	4.25	2.4	2.04	0	0
6	33816451	rs10947458	C	T	0.74094	7.48907e-21	0.00112061	PLR	234552	100478	PLR	0.019							BAK1 | ITPR3
12	6497260	rs2364481	A	G	0.258729	7.84396e-21	3.97799e-12	PLR	234552	100478	LMR | PLR	0.753							LTBR | IFFO1 | CD27 | CD27-AS1 | RP1-102E24.8
10	73508791	rs748113	T	C	0.563532	8.33067e-21	1.47105e-08	PLR	234552	100478	Lymphocyte | LMR | NLR | PLR	7.67	8.12	7.9	3.03	2.3	2.01	1.88	C10orf54 | C10orf105
2	112219429	rs138672815	C	T	0.972509	9.51549e-21	1.65291e-07	PLR	234552	100478	Lymphocyte | PLR	2.138
6	29680021	rs1611371	C	T	0.228073	1.66057e-20	4.15342e-12	PLR	234552	100478	PLR	1.958							HLA-F | HLA-F-AS1 | HLA-A | XXbac-BPG170G13.32 | GABBR1 | MICD | IFITM4P | MDC1 | ABCF1 | HLA-E | TRIM31 | HLA-J | HCG9 | HLA-G | ZFP57 | TRIM27 | HLA-H | HLA-U | HCG4P7 | HLA-K | ZDHHC20P1 | TRIM26 | HLA-W | DDX39BP2
16	84582965	rs247826	C	T	0.778113	2.36955e-20	2.60789e-08	PLR	234552	100478	Lymphocyte | Monocyte | Neutrophil | Basophil | PLR	6.318	7.43	4.43	4.33	3.56	0	6.48	COTL1
9	4887465	rs35774855	T	C	0.476421	3.58382e-20	1.51916e-11	PLR	234552	100478	Platelet | PLR	3.371	0.99	0	1.68	0	0	0	JAK2
17	74421042	rs11077816	T	C	0.797964	4.14553e-20	2.5078e-05	PLR	234552	100478	PLR	3.255							ST6GALNAC2 | PRPSAP1 | UBE2O | SPHK1
22	30570022	rs1003342	A	G	0.444825	6.59367e-20	3.37187e-14	PLR	234552	100478	Lymphocyte | PLR	6.363							ASCC2 | LIF | SF3A1 | SEC14L3 | ZMAT5 | MTMR3 | DUSP18 | UQCR10 | NIPSNAP1
16	88533678	rs12935117	G	T	0.677147	1.02149e-19	3.18404e-06	PLR	234552	100478	PLR	1.425	12.71	12.4	1.84	0	2.57	0
16	67828078	rs138748841	A	G	0.941228	1.07324e-19	1.60432e-06	PLR	234552	100478	Lymphocyte | LMR | NLR | PLR	0.394							SLC7A6 | PRMT7 | DPEP3 | DPEP2 | DUS2
13	41178824	rs1986649	C	T	0.787471	1.1659e-19	1.93167e-08	PLR	234552	100478	Monocyte | PLR	1.641							MRPS31 | SLC25A15 | ELF1 | KBTBD7 | FOXO1 | MIR621
3	124366890	rs76445378	C	T	0.984212	1.98513e-19	3.79931e-12	PLR	234552	100478	Platelet | PLR	7.374
6	108053906	rs1527871	G	A	0.836554	2.00696e-19	8.17429e-05	PLR	234552	100478	PLR	5.24							SCML4
1	67451924	rs12132068	G	T	0.737047	4.1361e-19	1.898e-06	PLR	234552	100478	PLR	8.596							MIER1 | SLC35D1
6	25486800	rs9295663	T	C	0.731269	1.16854e-18	0.00136665	PLR	234552	100478	PLR	5.653							BTN2A1 | SLC17A3 | HIST1H2BD | HIST1H4H | BTN3A2
12	109491468	rs3742028	G	A	0.41777	1.29668e-18	1.54654e-09	PLR	234552	100478	Platelet | PLR	10.13	8.53	8.51	1.4	3.11	0	0	USP30-AS1 | USP30 | UNG | ACACB | KCTD10
4	38131255	rs605073	A	G	0.641696	1.5603e-18	6.99612e-08	PLR	234552	100478	PLR	6.411	3.84	1.99	2.94	0	1.06	0	PGM2
10	65257363	rs34044188	C	T	0.956875	1.58269e-18	0.00585347	PLR	234552	100478	Platelet | PLR	2.007	1.71	0.76	1.79	0	0	0
11	119189585	rs2511842	T	C	0.0244638	1.84788e-18	2.40677e-11	PLR	234552	100478	Platelet | PLR	6.519	16	14	6.44	16	16	9.47	CBL | NLRX1 | C2CD2L | TRAPPC4
9	136941295	rs12377089	A	G	0.673152	2.00726e-18	1.41802e-06	PLR	234552	100478	PLR	2.078							BRD3
15	63341996	rs11071720	T	C	0.2991	2.81801e-18	2.93143e-13	PLR	234552	100478	Platelet | PLR	1.008							LACTB | TPM1 | APH1B
6	31342155	rs9501583	C	T	0.811172	3.06025e-18	1.33887e-08	PLR	234552	100478	PLR	1.894	0	0	0	0	9.06	0	XXbac-BPG181B23.7 | TCF19 | NCR3 | MICA | HLA-C | DDAH2 | HLA-S | XXbac-BPG299F13.16
4	80953476	rs4355335	C	T	0.370818	3.37311e-18	1.63717e-09	PLR	234552	100478	PLR	0.053							ANTXR2 | LINC00989
14	103058769	rs35258120	G	A	0.181319	4.6872e-18	0.000285945	PLR	234552	100478	Platelet | PLR	15.79	16	16	3.72	16	7.43	4.66	RCOR1 | EIF5 | CINP | ANKRD9
11	113981241	rs17116384	A	G	0.681399	4.92088e-18	1.44366e-07	PLR	234552	100478	Basophil | Platelet | PLR	0.551
1	198663661	rs10494783	G	A	0.948919	6.17038e-18	1.31028e-08	PLR	234552	100478	Lymphocyte | Neutrophil | Basophil | PLR	2.149	0.57	0	1.13	0	0	0
1	171929451	rs56125409	A	G	0.878467	6.27831e-18	1.84186e-12	PLR	234552	100478	Platelet | PLR	1.845							METTL13 | PIGC
14	103565044	rs56956502	G	A	0.752632	6.7422e-18	3.00752e-05	PLR	234552	100478	PLR	0.195	8.85	8.01	2.23	5.67	2.71	4.18	TNFAIP2 | CDC42BPB
8	145044104	rs11787335	C	T	0.640648	7.18092e-18	1.82089e-10	PLR	234552	100478	PLR	5.119	1.06	1.76	0	0	0	0	PLEC | NRBP2 | PARP10 | GRINA | EPPK1 | SPATC1 | CPSF1 | SHARPIN | MAF1 | KIAA1875 | CTD-3065J16.6 | FAM203B | FAM203A
12	65067189	rs4964087	T	G	0.678701	9.94308e-18	2.06415e-05	PLR	234552	100478	PLR	8.351							RASSF3 | GNS | LEMD3 | SNORD83
9	4792371	rs3808851	A	G	0.814579	1.18962e-17	8.72473e-07	PLR	234552	100478	Platelet | PLR	6.572	16	16	4.87	11	1.61	7.52	RCL1 | AK3
13	74707430	rs77919370	G	A	0.849748	1.36039e-17	5.48411e-08	PLR	234552	100478	PLR	0.391	2.12	2.29	1.62	0	1.09	0	KLF12 | LINC00402
6	31178969	rs36039697	G	A	0.748032	1.6794e-17	2.43349e-06	PLR	234552	100478	PLR	7.238							MICB | HCG27 | XXbac-BPG248L24.12 | TCF19 | VARS2 | SKIV2L | MICA | HLA-C | PSORS1C3 | POU5F1 | HCG22
10	6100725	rs3134883	G	A	0.698449	1.77244e-17	5.01695e-11	PLR	234552	100478	Lymphocyte | PLR	2.853	1.64	0.91	1.62	0	0	0	IL2RA
22	43270877	rs2092665	A	G	0.527098	1.86479e-17	1.29907e-09	PLR	234552	100478	PLR	2.839							ARFGAP3 | PACSIN2 | RRP7A | RPL5P34
6	33590291	rs4713641	C	T	0.0432554	1.87683e-17	4.75462e-07	PLR	234552	100478	PLR	3.304	16	16	2.82	6.64	1.39	6.54	BAK1 | ITPR3 | CUTA | COL11A2
18	20720973	rs11082304	G	T	0.486721	1.95433e-17	2.05614e-06	PLR	234552	100478	Platelet | PLR	8.097							RBBP8 | CABLES1
6	32710221	rs9461806	C	T	0.595264	1.96206e-17	7.46489e-08	PLR	234552	100478	Neutrophil | PLR	11.53							HLA-DQA1 | HLA-DQA2 | HLA-DRB6 | LYPLA2P1 | HLA-DQB2 | HLA-DOB | TNXB | HLA-DRB1 | HLA-DRB5 | CYP21A1P | HLA-DQB1-AS1 | C4B | PSMB9 | TNXA | STK19P
2	121016474	rs4549095	A	G	0.300469	2.01881e-17	3.01182e-08	PLR	234552	100478	PLR	2.834							RALB | INHBB
1	160794585	rs505728	T	C	0.5776	2.37676e-17	2.18193e-05	PLR	234552	100478	PLR	0.342							LY9 | CD244 | SLAMF7 | USF1 | ITLN1
6	26267755	rs7773004	A	G	0.505644	3.30227e-17	0.000753536	PLR	234552	100478	PLR	0.974							HIST1H2BD | HIST1H4H | BTN3A1 | BTN3A3 | TRIM38 | BTN2A1 | SLC17A3 | HIST1H3B | ABT1 | HIST1H2AE | BTN3A2 | HIST1H2BG | HIST1H3E | HIST1H2BH | HIST1H2BF | HIST1H2BK | HIST1H4E | RP1-34B20.4 | HCG11 | RP11-457M11.5
17	27779020	rs117032306	G	A	0.965219	3.95335e-17	0.000580206	PLR	234552	100478	Platelet | PLR	1.645							GIT1 | SSH2
6	30933864	rs3131933	T	C	0.474414	5.15961e-17	3.32057e-06	PLR	234552	100478	PLR	8.642	0	0	0	0	0	2.67	LINC00243 | FLOT1 | IER3 | MICB | MICA | HLA-C | PSORS1C3 | POU5F1 | HCG27 | ATP6V1G2 | HLA-B
10	64618478	rs12219294	G	A	0.921173	6.54302e-17	5.73896e-06	PLR	234552	100478	PLR	6.043
6	135529116	rs145125135	C	T	0.792301	7.39277e-17	2.66595e-11	PLR	234552	100478	Platelet | PLR	0.376							HBS1L | ALDH8A1 | AHI1
4	38318354	rs4833034	C	T	0.340535	9.38472e-17	8.6657e-06	PLR	234552	100478	PLR	0.161							RP11-617D20.1 | RP11-213G21.1
14	101171480	rs7156824	C	A	0.87373	1.03746e-16	5.55393e-08	PLR	234552	100478	PLR	8.195	0.78	1.41	0	0	0	0	BEGAIN | DLK1 | MEG3
13	114805121	rs7984414	C	A	0.578912	1.11559e-16	1.42733e-06	PLR	234552	100478	Lymphocyte | PLR	5.129	3.39	4.44	0	1.11	1.03	0	RASA3 | GAS6 | LINC00565
7	92408370	rs445	C	T	0.904694	1.17389e-16	1.25368e-10	PLR	234552	100478	Lymphocyte | Monocyte | Neutrophil | Basophil | Eosinophil | LMR | NLR | PLR	2.673
13	95897190	rs4148448	A	G	0.0832023	1.96186e-16	2.70642e-07	PLR	234552	100478	Platelet | PLR	1.235							ABCC4 | RNY3P8
1	56907563	rs5011302	T	C	0.455811	2.22498e-16	2.9306e-08	PLR	234552	100478	Lymphocyte | PLR	2.973							PPAP2B
11	119026384	rs56168028	A	G	0.979594	2.66728e-16	0.000696388	PLR	234552	100478	Platelet | PLR	8.887	2.52	2.31	1.16	0	3.07	0	TRAPPC4 | CBL | VPS11 | NLRX1 | C2CD2L | CCDC84 | AP002954.4 | HMBS
6	32110514	rs77619009	A	G	0.944336	4.02338e-16	7.51539e-06	PLR	234552	100478	PLR	0.199							HLA-DQB1 | HLA-DQA1 | HLA-DRB5 | TAP2 | SKIV2L | HSPA1B | LY6G5C | AIF1 | NCR3 | LST1 | HLA-C | PSORS1C3 | HCG27 | ATF6B | DDAH2 | HLA-DQB1-AS1 | HLA-DPB1 | HLA-DRB6 | CYP21A2 | HLA-DQB2 | HLA-B | HLA-DQA2 | LY6G5B | HLA-DOB | C4A
6	29751129	rs9258357	T	C	0.163172	4.31075e-16	3.62521e-09	PLR	234552	100478	Lymphocyte | NLR | PLR	1.627							HLA-A | HLA-G | HCG4P7 | HLA-U | HLA-K | MICD | HCG4P5 | HLA-H | HLA-J | HCG9 | HLA-F | ZFP57 | GABBR1 | TRIM27 | HLA-F-AS1 | HCG4B | HCG18 | HLA-W | IFITM4P
6	31027516	rs2428514	G	A	0.8947	4.86834e-16	4.13141e-05	PLR	234552	100478	PLR	1.621							FLOT1 | IER3 | NCR3 | MICB | MICA | POU5F1 | CCHCR1 | TRIM10 | HCG27 | LINC00243 | HCG22 | HLA-B | HLA-L
9	5082333	rs7865719	A	G	0.511799	5.81175e-16	1.11601e-10	PLR	234552	100478	Platelet | PLR	14.27							JAK2 | IGHEP2
6	24806070	rs1132352	A	C	0.459821	6.07054e-16	1.39853e-05	PLR	234552	100478	PLR	10.2							FAM65B | TDP2 | C6orf62 | KIAA0319 | PPIAP29 | RP1-245M18.2 | C6orf229 | AL512428.1
5	127388844	rs2250127	G	A	0.752848	6.47185e-16	9.3134e-08	PLR	234552	100478	Lymphocyte | NLR | PLR	0.705							SLC12A2 | CTC-228N24.3 | FBN2
3	56856539	rs115602049	T	C	0.972222	7.35137e-16	0.000355079	PLR	234552	100478	Platelet | PLR	3.533
11	128380974	rs11221332	C	T	0.785211	9.26041e-16	4.6486e-07	PLR	234552	100478	PLR	1.461							ETS1
20	30367383	rs6060941	C	T	0.711642	9.41849e-16	8.06529e-06	PLR	234552	100478	PLR	0.706							HM13 | HCK | PLAGL2 | FRG1B | BCL2L1 | MLLT10P1
12	122117819	rs117592564	G	A	0.872458	1.01606e-15	0.00240907	PLR	234552	100478	PLR	2.891							MORN3 | P2RX7 | KDM2B | CAMKK2 | HPD | ORAI1 | TMEM120B | RP13-941N14.1
6	32980446	rs4559123	C	T	0.91472	1.30662e-15	0.000393523	PLR	234552	100478	Lymphocyte | PLR	0.177							HLA-DRB5 | COL11A2 | HLA-DOA | HLA-DPB1 | HLA-DRB6
10	126358073	rs10794175	G	T	0.584353	1.66869e-15	1.09661e-05	PLR	234552	100478	Lymphocyte | PLR	3.569	1.58	2.4	0	0	0	0	FAM175B | FAM53B | METTL10 | RP11-12J10.3
6	26809267	rs12209891	C	A	0.335683	1.80396e-15	0.0034062	PLR	234552	100478	PLR	0.44							RP11-457M11.5 | PRSS16 | BTN2A2 | ABT1 | HIST1H2AE | HMGN4 | BTN3A2 | ZNF204P
19	16423683	rs12461919	A	G	0.892707	1.8826e-15	3.35124e-11	PLR	234552	100478	Lymphocyte | PLR	2.98							C19orf44 | KLF2
6	27471448	rs12529756	C	T	0.429967	2.59592e-15	0.00141078	PLR	234552	100478	Lymphocyte | PLR	3.088	3.41	2.62	2.22	1.77	0	0	ZNF184 | ZNF391 | ZSCAN9 | ZNF322 | HMGN4 | ZKSCAN4 | ZKSCAN3 | ZSCAN16 | HIST1H2BK | ZNF204P | ZNF192P1 | HCG11 | CTA-14H9.5
2	24240996	rs10865254	G	T	0.262263	2.61927e-15	1.45353e-06	PLR	234552	100478	LMR | NLR | PLR	1.339	0.46	0.97	0	4.25	1.6	0	UBXN2A | TP53I3 | FKBP1B | C2orf44 | FAM228B
19	16802009	rs2633339	T	C	0.0496457	3.15499e-15	1.99556e-05	PLR	234552	100478	Lymphocyte | LMR | PLR	3.084							SLC35E1
4	74959093	rs1837559	A	G	0.624477	3.85915e-15	3.60255e-06	PLR	234552	100478	Lymphocyte | PLR	2.536							CXCL5
7	100235970	rs7385804	C	A	0.376574	5.89944e-15	1.87437e-08	PLR	234552	100478	PLR	0.075							MOSPD3 | GNB2 | PCOLCE | EPHB4 | LRCH4 | PILRB | C7orf43 | SLC12A9 | TRIM4 | CNPY4 | UFSP1 | FIS1 | PCOLCE-AS1
9	5180144	rs143944808	A	C	0.951547	6.24501e-15	0.00484553	PLR	234552	100478	PLR	2.624							PLGRKT | AK3
1	158584675	rs2518490	A	G	0.734129	6.8456e-15	1.44994e-06	PLR	234552	100478	Lymphocyte | PLR	7.013							CD1E | SPTA1
7	45009341	rs3735485	A	G	0.154592	8.51917e-15	1.11311e-07	PLR	234552	100478	Lymphocyte | Neutrophil | Basophil | LMR | NLR | PLR	11.11							ZMIZ2 | TBRG4 | CCM2 | MYO1G | SNORA5C | SNHG15 | RP4-647J21.1
20	57828583	rs259958	C	A	0.455739	1.10235e-14	4.77619e-07	PLR	234552	100478	PLR	0.054							GNAS | ZNF831 | EDN3 | CTSZ | SLMO2
19	13918141	rs58272424	T	C	0.744459	1.14686e-14	1.10703e-07	PLR	234552	100478	PLR	1.836	0.74	1.36	0	0	0	0	ZSWIM4
11	48444711	rs145276599	T	C	0.889254	1.17992e-14	0.00010757	PLR	234552	100478	PLR	3.292							NUP160 | PTPRJ | FNBP4 | AGBL2 | C1QTNF4
14	69490003	rs28535566	C	T	0.891955	1.19082e-14	0.0111208	PLR	234552	100478	PLR	7.231							ZFP36L1 | ACTN1-AS1
10	65505612	rs75826929	G	A	0.853342	1.27831e-14	6.38782e-05	PLR	234552	100478	PLR	4.397							NRBF2 | REEP3
6	33479774	rs6907702	T	C	0.114445	1.3458e-14	1.01425e-08	PLR	234552	100478	PLR	6.53							BAK1 | ITPR3 | PHF1 | HLA-DRB5 | HSD17B8 | HLA-DOA | HLA-DMA | HLA-DPA1 | TAPBP | ZBTB22
2	219093934	rs17572109	G	A	0.765967	1.36612e-14	2.21809e-07	PLR	234552	100478	Platelet | PLR	4.874	5.98	3.71	3.87	2.21	0	0	PNKD | RP11-378A13.1 | SLC11A1 | ZNF142 | VIL1 | AAMP | TMBIM1 | CYP27A1 | RQCD1 | CXCR1 | ARPC2 | GPBAR1 | CXCR2 | SLC23A3
6	135477268	rs36013298	C	T	0.91387	1.39308e-14	1.23863e-06	PLR	234552	100478	Platelet | PLR	4.592
7	28177301	rs11495981	C	T	0.799611	1.78503e-14	2.1229e-05	PLR	234552	100478	LMR | NLR | PLR	3.595							JAZF1 | JAZF1-AS1
12	9906324	rs111791571	A	G	0.941608	1.83847e-14	3.92216e-11	PLR	234552	100478	Lymphocyte | LMR | PLR	5.509							CLEC2D | CD69 | PZP | KLRG1 | CLEC1B | CLEC12A | CLECL1 | RP11-75L1.2 | RP11-726G1.1 | AC091814.2 | LINC00987 | A2MP1 | RP11-75L1.1 | CLEC12B | RP11-436I9.5
6	135219215	rs62429552	G	A	0.970079	1.88956e-14	1.08831e-06	PLR	234552	100478	PLR	4.271							HBS1L | ALDH8A1
22	21982249	rs878825	T	C	0.808152	1.96676e-14	6.75502e-18	PLR	234552	100478	PLR	4.245							UBE2L3 | PPM1F | CCDC116 | PI4KAP2
6	33136061	rs73741509	C	T	0.970629	2.37544e-14	1.2334e-10	PLR	234552	100478	PLR	3.475	6.59	6.41	1.46	0	16	0	COL11A2 | BAK1 | HLA-DQB1 | HLA-DPA1
20	57594684	rs34524896	C	T	0.952498	2.56081e-14	6.78794e-10	PLR	234552	100478	Platelet | PLR	0.124							NELFCD | CTSZ | TUBB1 | ZNF831
19	10451920	rs61451658	C	T	0.687572	2.92507e-14	3.63575e-07	PLR	234552	100478	PLR	0.138							ICAM3 | ICAM1 | TMED1 | TYK2 | CDC37 | SLC44A2 | KANK2 | ZGLP1
6	32853277	rs7767732	C	T	0.821806	3.35675e-14	0.00046022	PLR	234552	100478	Lymphocyte | Neutrophil | Basophil | Eosinophil | PLR	1.46							PSMB9 | TAP1 | TNXB | HLA-DQB1 | HLA-DRB1 | HLA-DQA1 | HLA-DPB2 | HLA-DQB2 | HLA-DQA2
17	38144187	rs12453764	T	C	0.460657	3.52833e-14	2.40135e-07	PLR	234552	100478	PLR	6.616							MED24 | GSDMB | PSMD3 | IKZF3 | CDK12 | GSDMA | ORMDL3 | KRT10 | RP11-387H17.4
6	33737436	rs747692	C	T	0.772749	3.88369e-14	3.56952e-05	PLR	234552	100478	PLR	2.26							BAK1 | ITPR3 | UQCC2 | LEMD2
12	64976049	rs1245035	C	A	0.370865	4.15988e-14	8.98769e-05	PLR	234552	100478	PLR	0.32							SNORD83
2	112167931	rs62160676	T	C	0.702896	4.3289e-14	2.25383e-12	PLR	234552	100478	Platelet | PLR	0.407							MIR4435-1HG | RP11-803D5.4 | RP11-181E10.3 | AC108463.1 | AC108463.2 | AC017002.2
19	19786099	rs58434384	A	G	0.91473	5.29433e-14	6.60782e-05	PLR	234552	100478	PLR	2.782							MAU2 | ATP13A1 | LPAR2 | GATAD2A | YJEFN3 | ZNF486
1	27000235	rs34789477	A	G	0.903729	5.47043e-14	3.71963e-05	PLR	234552	100478	PLR	6.492							ZDHHC18 | ARID1A | PIGV | MAP3K6 | CD52 | TRNP1 | RP5-968P14.2
4	83903895	rs2868708	T	C	0.743628	6.48749e-14	1.02427e-05	PLR	234552	100478	Lymphocyte | PLR	0.29							SCD5 | COPS4 | SEC31A | THAP9 | HPSE | THAP9-AS1
1	101657185	rs3900628	C	A	0.603769	6.97679e-14	5.22808e-06	PLR	234552	100478	Lymphocyte | NLR | PLR	6.352							RP11-421L21.3
5	88114476	rs160044	T	C	0.692791	7.11696e-14	2.4679e-07	PLR	234552	100478	PLR	5.333	2.14	0.72	2.32	0	0	0	MEF2C
12	122475720	rs59586951	G	T	0.705684	7.28504e-14	3.33802e-05	PLR	234552	100478	Platelet | PLR	0.077							BCL7A | HPD | WDR66 | PSMD9 | MORN3 | ORAI1 | AC084018.1 | RP11-324E6.6
2	70015781	rs57792077	A	G	0.795262	7.97331e-14	0.0261495	PLR	234552	100478	PLR	9.383							ANXA4 | SNRNP27 | FAM136A | MXD1 | PCYOX1 | GFPT1
2	111607401	rs7576541	C	T	0.321387	8.07597e-14	0.0262739	PLR	234552	100478	PLR	8.705							BCL2L11
1	171693887	rs116141391	C	T	0.983275	8.86402e-14	0.000319854	PLR	234552	100478	Platelet | PLR	4.744							METTL13 | VAMP4
19	1078297	rs35140707	C	T	0.899881	8.98998e-14	7.13973e-07	PLR	234552	100478	Lymphocyte | LMR | NLR | PLR	1.29
6	33017457	rs3130176	A	G	0.42112	9.54076e-14	0.00201544	PLR	234552	100478	PLR	2.34							BAK1 | HLA-DRB5 | HSD17B8 | HLA-DOA | BRD2 | HLA-DPB2 | HLA-DPA1
6	31367052	rs146482045	T	G	0.934395	9.67352e-14	5.60812e-13	PLR	234552	100478	PLR	7.55							XXbac-BPG181B23.7 | TCF19 | VARS2 | Y_RNA | NCR3 | MICB | MICA | HLA-C | PSORS1C3 | POU5F1 | DDR1 | HCP5 | HLA-S | HLA-B
2	112213770	rs60756694	A	G	0.671149	1.00833e-13	5.79412e-07	PLR	234552	100478	PLR	0.459
9	327365	rs10491693	T	C	0.602347	1.08079e-13	0.000450431	PLR	234552	100478	PLR	5.586							DOCK8 | CBWD1 | XXyac-YRM2039.2 | C9orf66
6	32198948	rs6457499	T	C	0.714293	1.11854e-13	8.66909e-05	PLR	234552	100478	PLR	5.705							HLA-DRB5 | TNXB | HLA-DRA | NOTCH4 | CYP21A1P | SKIV2L | GPANK1 | MICB | MICA | HLA-C | DDAH2 | PPT2 | HLA-DRB6 | HLA-B | HLA-DOB | EGFL8
22	28923317	rs2144922	G	A	0.122543	1.12549e-13	1.29818e-06	PLR	234552	100478	LMR | PLR	4.091							XBP1 | CCDC117 | CHEK2 | TTC28 | CTA-292E10.6 | HSCB | ZNRF3
14	103841296	rs8006994	C	T	0.262904	1.18051e-13	0.00036389	PLR	234552	100478	PLR	1.305							MARK3 | EIF5 | KLC1 | XRCC3 | CKB | TRMT61A | BAG5 | CDC42BPB | AL049840.1 | RP11-45P15.4 | RP11-600F24.7 | RP11-73M18.8 | RP11-73M18.9 | RP11-73M18.6
6	33085420	rs139394070	C	T	0.973731	1.29834e-13	2.89738e-05	PLR	234552	100478	PLR	7.813	2.18	2.3	0.79	8.29	0	0
17	4749206	rs36064573	A	G	0.243335	1.33392e-13	3.12416e-06	PLR	234552	100478	PLR	4.062							RNF167 | CAMTA2 | CHRNE | SLC25A11 | MINK1 | RABEP1 | NLRP1 | SPAG7 | NUP88 | USP6 | PLD2 | KIF1C | SCIMP | ZNF232 | MIS12 | ZFP3 | INCA1 | C17orf107 | AC109333.10 | AC012146.7 | RP5-1050D4.5
17	27464016	rs1388175	A	C	0.469687	1.36702e-13	0.000263059	PLR	234552	100478	Platelet | PLR	3.288							TIAF1 | RP11-321A17.4 | POLDIP2 | NUFIP2 | GIT1 | ERAL1 | PROCA1 | DHRS13 | MYO18A
13	110492626	rs11841319	C	T	0.897826	1.42132e-13	3.89809e-11	PLR	234552	100478	Platelet | PLR	0.154
3	56806187	rs139360359	G	A	0.969655	1.45255e-13	0.000397168	PLR	234552	100478	PLR	3.578
6	32389391	rs9268559	A	G	0.977079	1.90374e-13	0.000728906	PLR	234552	100478	PLR	2.624	0.98	0	1.66	0	0	0	HLA-DRB5 | LY6G5C | DDAH2 | HLA-DRB6 | LY6G5B
6	31224667	rs9264277	T	C	0.366881	2.06301e-13	7.40876e-07	PLR	234552	100478	Lymphocyte | Monocyte | Neutrophil | LMR | PLR	7.029							HLA-C | HCG27 | PSORS1C3 | TCF19 | HSPA1B | POU5F1 | DDR1 | HLA-S | XXbac-BPG299F13.16
1	101703249	rs1411017	T	C	0.969138	2.44323e-13	0.00327104	PLR	234552	100478	Lymphocyte | LMR | NLR | PLR	12.36	2.63	1.19	2.57	0	1.31	0
1	236087992	rs4660128	T	C	0.1028	2.99398e-13	2.55806e-07	PLR	234552	100478	Lymphocyte | PLR	1.218							LYST
6	31522174	rs9394076	G	A	0.98179	3.08087e-13	0.000527458	PLR	234552	100478	PLR	0.205							LST1 | Y_RNA | TNXB | HLA-DRB5 | SKIV2L | NELFE | C6orf48 | LY6G5C | AIF1 | NCR3 | MICA | HLA-C | PSORS1C3 | POU5F1 | HCG22 | LY6G5B
6	29148405	rs114503016	C	A	0.986463	3.83117e-13	2.55442e-07	PLR	234552	100478	Lymphocyte | LMR | NLR | PLR	3.75							ZSCAN9 | RP5-874C20.3 | HLA-F | MICD | HCG4P7 | HLA-K | HLA-W | IFITM4P | HCG4P3
6	25957392	rs169219	C	A	0.403236	4.03744e-13	4.42944e-05	PLR	234552	100478	PLR	2.672							U91328.19 | TRIM38 | HIST1H4C | SLC17A3 | HFE | BTN2A1 | BTN2A2 | HIST1H3B | HIST1H2BD | HIST1H4H | CMAHP | BTN3A2 | HIST1H1C | HIST1H3E | HIST1H2BF | HIST1H4E | RP11-457M11.5
5	72100968	rs10066265	G	T	0.857028	4.34989e-13	6.55132e-08	PLR	234552	100478	PLR	9.48							FCHO2 | TNPO1 | TMEM171
2	182049441	rs62180195	T	C	0.963687	4.77133e-13	0.00111341	PLR	234552	100478	Lymphocyte | PLR	6.225	4.16	2.78	2.5	0	0	0	ITGA4 | UBE2E3
4	103449131	rs113473633	A	G	0.9738	5.01654e-13	0.00124728	PLR	234552	100478	Lymphocyte | Eosinophil | NLR | PLR	11.04	2	0.94	2.3	0	0	0	NFKB1
1	101765925	rs10493945	C	T	0.827841	5.40865e-13	0.0102988	PLR	234552	100478	PLR	2.897							RP4-575N6.4 | RP11-421L21.3
12	9902666	rs11608493	A	G	0.937453	5.66086e-13	3.19324e-07	PLR	234552	100478	Lymphocyte | LMR | PLR	6.355							CLEC2D | CLEC12A | CLECL1 | RP11-75L1.2 | RP11-726G1.1 | DDX12P | RP11-75L1.1
6	28006179	rs17709192	A	G	0.936842	6.02908e-13	0.0114741	PLR	234552	100478	PLR	8.791							ZNF391 | ZNF184 | HIST1H2BK | TRIM27
10	63725942	rs4245597	G	A	0.344257	7.19781e-13	2.24466e-06	PLR	234552	100478	NLR | PLR	6.53	1.14	0	1.87	0	0	0	ZNF365 | RTKN2
3	46457412	rs113010081	T	C	0.882803	7.95555e-13	0.000384295	PLR	234552	100478	NLR | PLR	0.881							CCR3 | LIMD1 | CCR5 | CCR1 | CCR9 | ALS2CL | FLT1P1
2	111903698	rs3761704	A	G	0.865808	8.16329e-13	0.000208151	PLR	234552	100478	PLR	6.649							BCL2L11
10	64819996	rs6479868	G	T	0.803901	8.89132e-13	2.85267e-06	PLR	234552	100478	PLR	0.717							NRBF2
19	33896432	rs4805881	A	C	0.334355	9.02738e-13	0.0211076	PLR	234552	100478	Lymphocyte | PLR	2.487	16	16	3.45	0	16	1.67	PEPD | CEBPA
12	12879570	rs34322	T	C	0.476393	9.05428e-13	2.29625e-05	PLR	234552	100478	Lymphocyte | NLR | PLR	6.436	1.87	1.32	2.04	2.36	0	0	APOLD1 | DUSP16 | CREBL2 | CDKN1B | GPR19
1	247710950	rs7556466	G	A	0.728339	9.33305e-13	2.40097e-07	PLR	234552	100478	PLR	6.579							GCSAML | GCSAML-AS1
5	118669304	rs56329027	C	T	0.728976	9.48429e-13	1.67902e-07	PLR	234552	100478	PLR	1.106	1.55	0.73	2.33	0	0	0	TNFAIP8
8	129012574	rs10087240	C	T	0.542916	1.20609e-12	9.59658e-07	PLR	234552	100478	PLR	1.719							RNU1-106P | PVT1
6	7145191	rs557074	T	G	0.80143	1.22806e-12	3.85896e-06	PLR	234552	100478	Lymphocyte | PLR	6.679							RREB1
6	135454493	rs6930287	C	T	0.987506	1.34782e-12	0.000585859	PLR	234552	100478	PLR	0.038
5	88273653	rs6864888	G	T	0.612412	1.53268e-12	0.000493773	PLR	234552	100478	PLR	1.125							MEF2C
4	38393275	rs11726170	C	T	0.878117	1.53282e-12	4.80788e-07	PLR	234552	100478	PLR	0.359							RP11-213G21.1
7	99296195	rs1818797	G	A	0.0815177	1.67871e-12	1.32728e-08	PLR	234552	100478	PLR	0.798							ZSCAN25 | MIR4658 | STAG3 | BUD31 | PTCD1 | ZKSCAN1 | PILRB | ARPC1B | TRIM4 | CPSF4 | ZSCAN21 | GAL3ST4 | AP4M1
22	41853928	rs202637	A	G	0.182686	1.70707e-12	8.19366e-07	PLR	234552	100478	Eosinophil | PLR	3.048	0.68	0	1.27	0	0	0	DESI1 | TEF | MEI1 | NHP2L1 | CTA-250D10.23 | CCDC134 | SLC25A17 | EP300 | L3MBTL2 | PHF5A | PMM1 | CSDC2 | FAM109B | SMDT1 | TOB2 | RP5-821D11.7 | XRCC6 | NAGA | NDUFA6-AS1 | MIR378I
1	10455148	rs11121559	G	A	0.917925	1.95257e-12	7.34632e-10	PLR	234552	100478	Platelet | PLR	0.962							KIF1B | CASZ1 | DFFA
3	184065064	rs6770808	G	A	0.235373	1.96813e-12	0.00143544	PLR	234552	100478	PLR	1.424							ABCC5 | AP2M1 | ALG3
12	9823486	rs12817365	T	C	0.909329	2.07607e-12	0.000107122	PLR	234552	100478	Lymphocyte | LMR | PLR	4.431	3.15	1.48	3.12	0	0	0	CLECL1 | RP11-705C15.3 | CLEC2D | CD69 | KLRG1 | RP11-75L1.2 | RP11-75L1.1 | RP11-705C15.2 | RP11-599J14.2
11	116853123	rs3863304	G	A	0.343113	2.12269e-12	0.00524996	PLR	234552	100478	PLR	5.081							SIDT2 | TAGLN | AP000936.4 | RP11-109L13.1 | BUD13 | PCSK7 | RNF214
2	66668309	rs950965	A	G	0.341533	2.31028e-12	6.08218e-06	PLR	234552	100478	Platelet | PLR	16.71							MEIS1
12	4330215	rs4573764	C	T	0.790326	2.49496e-12	0.000144803	PLR	234552	100478	Neutrophil | PLR	3.751							KCNA6
5	1285974	rs7705526	C	A	0.674664	2.65973e-12	3.30215e-05	PLR	234552	100478	Neutrophil | Platelet | PLR	0.234
6	33635565	rs78399616	C	A	0.989535	2.92403e-12	0.0141973	PLR	234552	100478	PLR	4.134	9.75	9.7	1.48	0	1.45	0
6	30585409	rs17189176	C	A	0.989457	3.15647e-12	0.0231382	PLR	234552	100478	PLR	0.837	14.27	12.1	7.16	16	0	8.35
3	58305033	rs14927	A	C	0.677368	3.16339e-12	0.000506457	PLR	234552	100478	PLR	5.392							ABHD6 | RP11-802O23.3 | PDHB | PXK | RPP14 | DNASE1L3
16	57075180	rs7192652	A	G	0.522021	3.27691e-12	0.000113061	PLR	234552	100478	Lymphocyte | LMR | NLR | PLR	4.559	14.22	9.4	6.39	3.81	3.11	1.89	NLRC5
3	151073355	rs1352887	C	A	0.175604	3.59131e-12	0.00251036	PLR	234552	100478	PLR	3.718							GPR87 | MED12L | P2RY14 | P2RY13 | P2RY12 | GPR171
22	39528440	rs79503	A	G	0.55014	3.79176e-12	2.4248e-06	PLR	234552	100478	PLR	3.775	1.38	1.85	0.66	0	0	0	APOBEC3H | CBX7 | APOBEC3F | CBX6 | APOBEC3G | APOBEC3D | APOBEC3C
11	257308	rs939924	T	C	0.905358	3.97778e-12	0.00188709	PLR	234552	100478	PLR	9.077	5.45	4.4	2.35	0	7.02	0	RP11-326C3.4 | ATHL1 | ODF3 | BET1L | RIC8A | IFITM2 | PSMD13 | IFITM1 | SCGB1C1 | RP11-326C3.2
6	32326653	rs7775581	C	T	0.429459	4.09402e-12	1.05557e-06	PLR	234552	100478	PLR	1.276							HLA-DRB5 | HLA-DRB1 | PSMB9 | ZBTB12 | HLA-DQB1 | HLA-DQA1 | TAP2 | HLA-DRA | NOTCH4 | AGER | RNF5 | MICA | ATF6B | DDAH2 | ATP6V1G2 | HLA-DQB1-AS1 | C4B | HLA-DRB6 | CYP21A2 | HLA-DQB2 | HLA-DQA2 | C4A
5	157940011	rs10476255	C	T	0.743494	4.16517e-12	1.17149e-06	PLR	234552	100478	Lymphocyte | NLR | PLR	6.518	1.28	0.73	1.31	0	0	0
17	2729652	rs6502555	T	C	0.731829	4.26473e-12	2.20241e-08	PLR	234552	100478	Lymphocyte | NLR | PLR	6.109	1.87	2.73	0	0	6.13	0
8	79749755	rs11778419	T	C	0.907852	4.474e-12	1.05276e-05	PLR	234552	100478	Lymphocyte | PLR	3.976							ZC2HC1A | PKIA
3	71382067	rs71298382	A	G	0.972641	4.6986e-12	2.19879e-06	PLR	234552	100478	Lymphocyte | LMR | NLR | PLR	0.288
14	69177415	rs61641915	A	G	0.742101	4.89772e-12	0.0138431	PLR	234552	100478	PLR	4.791							ZFP36L1
6	26072992	rs144861591	C	T	0.923718	4.92091e-12	0.000806242	PLR	234552	100478	PLR	1.302							U91328.19 | LRRC16A | BTN2A1 | SLC17A3 | HIST1H2BD | HIST1H4H | HIST1H2AC | HMGN4 | HIST1H1C | HIST1H2BF | RP11-457M11.5
6	135389519	rs56131511	G	A	0.969453	5.14196e-12	0.000251791	PLR	234552	100478	PLR	1.603							HBS1L
8	79760074	rs61318787	G	A	0.766509	5.55485e-12	0.0233365	PLR	234552	100478	PLR	0.495							ZC2HC1A | PKIA
7	37384087	rs56358455	T	C	0.819453	6.3364e-12	2.19206e-05	PLR	234552	100478	PLR	4.893	4.36	2.33	3.17	0	0	0	ELMO1
10	121010256	rs10886430	A	G	0.872721	6.48862e-12	6.57686e-07	PLR	234552	100478	Platelet | PLR	4.962	6.46	4.48	3.25	3.07	0	2.67	GRK5 | PRDX3 | SFXN4
13	114767455	rs142368394	A	G	0.927134	6.67667e-12	0.00016639	PLR	234552	100478	Lymphocyte | PLR	5.834	5.37	6.58	0	1.46	0	2	RASA3 | LINC00565
6	32065023	rs41270461	C	T	0.959912	6.71457e-12	0.000191643	PLR	234552	100478	PLR	24.1	8.05	9.41	0	1.16	7.4	0	HLA-DRB5 | TAP2 | RNF5 | SKIV2L | C6orf48 | HSPA1L | LSM2 | PSORS1C3 | HLA-DQB1-AS1 | HLA-DRB6 | HLA-DQA2
19	33755525	rs56079812	C	T	0.539701	6.90112e-12	0.00409296	PLR	234552	100478	PLR	3.058	1.41	2.19	0	0	0	0
16	28538336	rs231972	A	C	0.874911	8.49477e-12	7.51097e-06	PLR	234552	100478	PLR	4.651							TUFM | SULT1A2 | RP11-1348G14.4 | APOBR | CLN3 | SPNS1 | CCDC101 | SBK1 | SULT1A1 | IL27 | EIF3CL
19	7415064	rs62111672	G	A	0.958775	8.75618e-12	1.65406e-09	PLR	234552	100478	Lymphocyte | Eosinophil | LMR | NLR | PLR	8.563	3.64	3.23	2.04	2.77	1.41	0
6	135151800	rs12202467	C	A	0.614321	9.89537e-12	0.0218484	PLR	234552	100478	PLR	5.375							HBS1L | ALDH8A1 | AHI1
11	48944029	rs12295878	C	T	0.859641	1.07937e-11	0.00063932	PLR	234552	100478	LMR | PLR	4.093							PTPRJ
15	90544486	rs7179486	A	G	0.959247	1.09241e-11	3.49368e-06	PLR	234552	100478	PLR	13	14.88	15.3	2.58	8.21	1.65	3.71	AP3S2 | PEX11A | ANPEP | CIB1
6	25415701	rs6912017	C	T	0.590766	1.11908e-11	0.000406251	PLR	234552	100478	PLR	0.324							LRRC16A | SLC17A3 | HIST1H2BD | HIST1H4H | BTN3A2
1	101684415	rs6676516	T	C	0.429557	1.82054e-11	0.0173405	PLR	234552	100478	Lymphocyte | NLR | PLR	0.299							EXTL2 | RP4-575N6.4
6	32682664	rs9275601	C	T	0.558694	1.91496e-11	0.000689563	PLR	234552	100478	Lymphocyte | Monocyte | Eosinophil | PLR	3.025							HLA-DQB1 | HLA-DQA1 | HLA-DRB5 | HLA-DRB1 | HLA-DMA | RNY4P10 | TAPSAR1 | TAP2 | PBX2 | AGER | CYP21A1P | HLA-DQB1-AS1 | C4B | HLA-DPB2 | HLA-DRB6 | HLA-DPA1 | CYP21A2 | HLA-DQB2 | PSMB9 | HLA-DOB | C4A | STK19P
19	54676763	rs641738	C	T	0.559429	2.07367e-11	9.71179e-06	PLR	234552	100478	PLR	9.041	12.24	12.7	1.6	8.77	7.37	1.75	ZNF665 | TMC4 | CNOT3 | PRPF31 | TFPT | TSEN34 | LILRP1 | AC010492.2
11	118789657	rs12294466	C	T	0.918671	2.49131e-11	2.00287e-05	PLR	234552	100478	Platelet | PLR	11.69	2.49	2.49	0.95	0	1.08	0	TRAPPC4 | CBL | SLC37A4 | CCDC84 | HMBS
2	120496519	rs17661862	A	G	0.943913	2.59234e-11	0.000201968	PLR	234552	100478	PLR	2.123							PTPN4 | RALB | TMEM177 | INHBB
3	56882655	rs78463215	G	A	0.923217	2.84829e-11	6.39535e-10	PLR	234552	100478	Platelet | PLR	0.322
1	101689907	rs114761090	G	A	0.977942	2.85965e-11	0.0238583	PLR	234552	100478	Lymphocyte | PLR	8.251
1	8481016	rs301805	T	G	0.416971	2.94497e-11	0.000312183	PLR	234552	100478	PLR	6.628	5.94	4.46	2.72	0	0	0	RERE | RP5-1115A15.1 | ENO1
14	65481544	rs56197624	G	A	0.857661	3.12162e-11	0.00297561	PLR	234552	100478	PLR	1.449							ZBTB25 | FNTB | CHURC1
15	99248132	rs4966015	G	T	0.856302	3.47961e-11	5.72193e-05	PLR	234552	100478	Platelet | PLR	0.691
10	103690999	rs10883695	G	A	0.708955	3.68082e-11	0.0193163	PLR	234552	100478	PLR	4.01							NPM3 | C10orf76 | POLL | C10orf32 | LDB1
17	17650978	rs9900803	C	T	0.310054	3.89383e-11	5.6506e-07	PLR	234552	100478	PLR	2.619							SREBF1 | ALKBH5 | RASD1 | DRG2 | PEMT | GID4 | ATPAF2 | TOP3A | USP32P1 | RP1-178F10.1 | RP11-524F11.1
17	42594755	rs150568286	G	A	0.987486	3.9329e-11	0.000156481	PLR	234552	100478	Platelet | PLR	1.84
9	4695330	rs113018536	C	T	0.943003	4.1723e-11	1.08256e-06	PLR	234552	100478	PLR	0.348							SPATA6L | AK3 | PPAPDC2
17	74329483	rs7503030	A	G	0.792407	4.5508e-11	1.65474e-07	PLR	234552	100478	PLR	4.124							RP11-666A8.7 | PRPSAP1 | UBE2O | SPHK1
5	87998554	rs77844805	A	G	0.96818	4.72652e-11	0.0218987	PLR	234552	100478	Platelet | PLR	12.5							TMEM161B-AS1
2	68977254	rs13426364	C	T	0.695398	5.07083e-11	0.000153217	PLR	234552	100478	PLR	0.194							ARHGAP25 | WDR92
11	308314	rs14408	T	C	0.633029	6.16875e-11	2.34318e-08	PLR	234552	100478	Neutrophil | Basophil | NLR | PLR	0.001	12.3	9.9	3.92	12.5	5.09	3.87	IFITM3 | ATHL1 | IFITM2 | IFITM1 | RP11-326C3.11 | RP11-326C3.2 | RP11-326C3.12 | RP11-326C3.13
12	47089842	rs114354286	G	A	0.928085	6.18738e-11	0.00010527	PLR	234552	100478	PLR	1.577							SLC38A1 | SLC38A2 | RP11-96H19.1
9	4780052	rs144745077	C	T	0.98388	6.53897e-11	1.41889e-05	PLR	234552	100478	PLR	0.208							JAK2 | PLGRKT
4	38616000	rs13111764	G	A	0.958436	6.81671e-11	3.66149e-09	PLR	234552	100478	LMR | NLR | PLR	13.34
4	123611542	rs309392	G	T	0.40636	6.98263e-11	0.000403022	PLR	234552	100478	LMR | NLR | PLR	3.462	3.38	2.97	1.46	0	0	0	NUDT6 | FGF2 | KIAA1109 | BBS12
2	143805164	rs56099642	C	T	0.82981	7.1037e-11	0.00539813	PLR	234552	100478	PLR	10.48							ARHGAP15 | KYNU | AC013437.6
6	32812528	rs2071463	C	T	0.850003	7.37457e-11	0.0283417	PLR	234552	100478	PLR	9.279	16	11.6	8.29	16	1.72	3.17	DXO | TAP1 | HLA-DRB5 | BRD2 | TAPSAR1 | HLA-DQB1-AS1 | HLA-DPB1 | C4B | HLA-DPA1 | PPP1R2P1 | PSMB9
7	92370480	rs117892745	T	C	0.933627	7.40804e-11	0.0003211	PLR	234552	100478	PLR	10.63	4.2	2.18	3.14	0	0	5.56	PEX1 | GATAD1
2	182301049	rs155133	G	T	0.651659	7.80344e-11	1.18454e-08	PLR	234552	100478	Lymphocyte | PLR	8.835							ITGA4 | CERKL
8	78822971	rs10957875	G	A	0.517282	7.89481e-11	0.000280573	PLR	234552	100478	PLR	4.084							ZC2HC1A | PKIA
3	56902938	rs11714628	T	C	0.938491	8.60991e-11	3.98289e-05	PLR	234552	100478	PLR	0.203
6	22343592	rs113760175	G	A	0.930483	8.68205e-11	0.0289919	PLR	234552	100478	Lymphocyte | Monocyte | Neutrophil | PLR	11.16
14	64983477	rs3783724	G	A	0.769233	8.80617e-11	7.80204e-06	PLR	234552	100478	LMR | PLR	1.534	0.67	0	1.26	0	0	0	SYNE2 | ZBTB25 | MTHFD1 | ESR2 | CHURC1 | CTD-2555O16.2
16	30948397	rs12917722	A	G	0.594419	9.0674e-11	1.7046e-05	PLR	234552	100478	PLR	3.417							HSD3B7 | BCKDK | STX1B | RP11-196G11.4 | RP11-196G11.2 | ITGAL | SETD1A | BCL7C | MAPK3 | STX4 | KAT8 | RNF40 | ITGAX | ARMC5 | ZNF689 | PRR14 | PHKG2 | ITGAD | ZNF668 | VKORC1 | INO80E | ITGAM | RP11-347C12.2 | C16orf93 | ZNF688 | RP11-120K18.3
8	41630447	rs4737010	G	A	0.770973	9.31842e-11	6.38269e-06	PLR	234552	100478	Lymphocyte | Monocyte | NLR | PLR	0.518	2.61	1.99	1.59	1.74	0	0
6	33837253	rs1555689	T	C	0.24216	1.06362e-10	0.0224078	PLR	234552	100478	PLR	4.871							BAK1 | LEMD2 | HLA-DOA | HLA-DPB2
22	37462936	rs855791	A	G	0.439088	1.1625e-10	1.76991e-05	PLR	234552	100478	Platelet | PLR	19.98	12.07	12	1.58	0	1.22	0	TST
16	85706633	rs1049868	T	C	0.713063	1.25404e-10	0.000522003	PLR	234552	100478	Platelet | PLR	6.956							EMC8 | GINS2
3	56879102	rs77502174	G	A	0.973375	1.26048e-10	1.49142e-06	PLR	234552	100478	Platelet | PLR	3.279
11	119040485	rs113575891	G	A	0.951728	1.2895e-10	2.2165e-05	PLR	234552	100478	PLR	7.343	16	16	2.1	13.4	16	4.69	CBL | DPAGT1 | HINFP | PDZD3 | C2CD2L | TRAPPC4 | HMBS
2	223974443	rs978917	G	A	0.384475	1.37138e-10	0.000117212	PLR	234552	100478	Lymphocyte | NLR | PLR	0.398
19	1109215	rs11669443	G	A	0.764696	1.38291e-10	1.18069e-05	PLR	234552	100478	Lymphocyte | PLR	9.723	16	16	5.15	16	16	1.73	POLR2E | STK11 | GPX4
17	74487403	rs77433379	T	C	0.981162	1.88726e-10	0.0104043	PLR	234552	100478	Lymphocyte | PLR	0.353	11.88	10.3	3.27	0	1.32	0	SPHK1
6	31298261	rs28837374	A	G	0.930114	1.90664e-10	0.0286382	PLR	234552	100478	PLR	10.32							HLA-C | WASF5P | CCHCR1 | HLA-B
14	75981856	rs175714	T	C	0.422213	2.35487e-10	4.70227e-05	PLR	234552	100478	PLR	13.08	8.59	5.33	4.64	2.55	5.27	0
10	6153868	rs10905819	G	A	0.552756	2.36665e-10	0.0065869	PLR	234552	100478	Lymphocyte | NLR | PLR	0.179							PFKFB3
9	4807471	rs117857686	C	T	0.976223	2.54798e-10	6.04248e-06	PLR	234552	100478	Platelet | PLR	1.387
21	36368659	rs11702779	G	A	0.64147	2.5606e-10	2.77694e-06	PLR	234552	100478	Platelet | PLR	0.812	4.16	2.16	3.12	1.88	0	0
12	123181553	rs506812	A	G	0.833762	2.65256e-10	0.0366127	PLR	234552	100478	PLR	3.135							HCAR3 | HCAR2 | CDK2AP1 | RILPL2 | hsa-mir-8072
2	120540224	rs12990769	G	T	0.463078	2.70572e-10	0.0430557	PLR	234552	100478	PLR	0.447							PTPN4 | EPB41L5 | RALB | INHBB | TMEM185B | AC012363.7
14	35532085	rs77529451	G	A	0.833908	2.85729e-10	0.000807588	PLR	234552	100478	PLR	0.163							PPP2R3C | KIAA0391 | SRP54 | NFKBIA | FAM177A1 | RP11-73E17.2
6	31572801	rs62395789	G	A	0.955907	2.87311e-10	2.42805e-05	PLR	234552	100478	Lymphocyte | PLR	0.162							POU5F1 | HLA-DRB5 | DDX39B | SKIV2L | NELFE | VWA7 | LY6G5C | GPANK1 | MICA | PSORS1C3 | DDR1 | HCG27 | HLA-DRB6 | HLA-B | LY6G5B
2	160360210	rs145365565	C	A	0.907598	3.07532e-10	0.00151047	PLR	234552	100478	Platelet | PLR	2.152							BAZ2B | LY75 | AC009506.1 | CD302
13	50668480	rs9526636	G	A	0.779881	3.11412e-10	3.7574e-07	PLR	234552	100478	PLR	0.882							EBPL | PHF11 | DLEU1 | DLEU2
9	82200117	rs2791569	A	C	0.635864	3.15295e-10	5.46138e-06	PLR	234552	100478	PLR	0.182							TLE4
3	183843135	rs6806377	A	G	0.512305	3.20728e-10	0.000162036	PLR	234552	100478	PLR	6.504							ABCC5 | AP2M1 | YEATS2 | MAP6D1 | ALG3
6	30076069	rs2023471	C	A	0.59266	3.64875e-10	0.000973066	PLR	234552	100478	PLR	2.464							IER3 | VARS2 | HCG4 | DDR1 | TRIM31 | HLA-G | HLA-F | HLA-H | HLA-A | HCG4B | MICD | HCG4P7 | HLA-K | TRIM26 | IFITM4P | RPP21
19	39222696	rs34703567	G	A	0.934209	3.89915e-10	0.00569664	PLR	234552	100478	PLR	0.682	1.06	1.76	0	4.66	1.7	1.65	EIF3K | CAPN12 | CATSPERG | MAP4K1 | ACTN4 | SPINT2 | RASGRP4 | RYR1 | CTD-2540F13.2
12	54688634	rs34094446	G	A	0.94628	4.41666e-10	6.18407e-07	PLR	234552	100478	Platelet | PLR	5.85	0.56	0	1.11	10.7	0	0	SMUG1 | GPR84 | GTSF1 | RP11-834C11.3 | RP11-834C11.4
14	35871093	rs696	C	T	0.636575	4.60307e-10	9.14677e-05	PLR	234552	100478	Lymphocyte | PLR	10.79							PPP2R3C | SRP54 | NFKBIA | RP11-85K15.2
8	142205964	rs10102728	G	A	0.407548	4.60675e-10	0.0399832	PLR	234552	100478	PLR	0.233							SLC45A4 | DENND3 | RP11-10J21.4
13	33137972	rs7318297	G	A	0.637831	4.62265e-10	0.00130464	PLR	234552	100478	PLR	1.521							N4BP2L2 | KL | N4BP2L1 | SNORA16
20	3682394	rs617118	T	C	0.332681	4.75525e-10	0.00494123	PLR	234552	100478	PLR	4.239	1.14	1.86	0	0	0	1.69	C20orf27 | CDC25B | HSPA12B | DDRGK1
5	134722833	rs75925066	C	A	0.976594	4.77118e-10	1.60674e-08	PLR	234552	100478	Lymphocyte | PLR	8.888	6.12	4.03	3.34	1.88	0.96	2.03	H2AFY
6	32625802	rs149503020	T	G	0.976225	4.87534e-10	0.015502	PLR	234552	100478	PLR	7.319
6	33385953	rs1705003	A	G	0.84566	5.08668e-10	3.2923e-05	PLR	234552	100478	PLR	13.29	16	16	9.3	15.3	6.56	6.93	ITPR3 | CUTA | HLA-DRB5 | DAXX | VPS52 | HLA-DPB1 | HLA-DPB2 | WDR46 | HLA-DRB6 | HLA-DPA1
12	112134085	rs76592670	G	A	0.929261	5.32353e-10	1.12217e-06	PLR	234552	100478	PLR	0.708							ATXN2 | ALDH2 | TMEM116 | FAM109A | MAPKAPK5-AS1
1	101199147	rs2209627	A	G	0.833259	5.35321e-10	0.00176036	PLR	234552	100478	Lymphocyte | PLR	7.34
6	22270120	rs2066266	G	A	0.457045	5.58485e-10	9.27382e-05	PLR	234552	100478	PLR	2.571
17	73064951	rs72844534	G	A	0.677461	5.59347e-10	0.000507559	PLR	234552	100478	Lymphocyte | NLR | PLR	1.279							ATP5H | KCTD2 | MRPS7 | ARMC7 | NUP85 | NT5C | SLC16A5
13	95894923	rs9302051	G	A	0.503212	6.11903e-10	0.00058125	PLR	234552	100478	PLR	1.716							ABCC4
21	39836204	rs1984021	G	A	0.864213	6.49163e-10	1.56972e-06	PLR	234552	100478	Platelet | PLR	1.269
5	65916784	rs10940072	G	A	0.599138	6.66282e-10	0.000700766	PLR	234552	100478	Platelet | PLR	17.24	0.57	0	1.12	0	0	0
12	47907079	rs60163426	G	A	0.8359	6.82857e-10	0.00987814	PLR	234552	100478	PLR	9.47							HDAC7 | RAPGEF3 | SLC48A1 | RP11-23J18.1
2	55199248	rs2588510	C	T	0.586	7.34997e-10	6.10097e-05	PLR	234552	100478	PLR	0.181							RTN4 | CLHC1 | PRORSD1P
6	26223582	rs78901806	G	A	0.842227	9.25661e-10	8.88435e-05	PLR	234552	100478	PLR	0.535	3.67	1.66	3.09	0	0	0	HIST1H2BG | BTN3A1 | HIST1H4H | HIST1H2AE | HMGN4 | BTN3A2 | HIST1H3E | HIST1H3D | HIST1H2BF | HIST1H2BK | HIST1H4E | HIST1H1PS1 | GUSBP2 | RP11-457M11.5
13	114920867	rs9590390	G	A	0.706398	9.41902e-10	1.67347e-05	PLR	234552	100478	Lymphocyte | NLR | PLR	3.295	3.45	4.51	0.74	0	0	0	CDC16 | GAS6 | RASA3 | CHAMP1 | LINC00565
13	47237952	rs9534458	G	A	0.346861	1.0106e-09	7.7176e-05	PLR	234552	100478	PLR	6.376	1.12	0	1.84	0	0	0	LRCH1
3	141218057	rs10513140	T	C	0.701485	1.10233e-09	0.000524004	PLR	234552	100478	PLR	5.417	7.11	4.13	4.29	0	0	0	RASA2 | ZBTB38
3	39307162	rs3732378	G	A	0.826898	1.10515e-09	1.007e-06	PLR	234552	100478	Lymphocyte | Monocyte | NLR | PLR	17.61							CSRNP1 | CX3CR1
2	169715686	rs576062	A	G	0.528348	1.2283e-09	0.000321375	PLR	234552	100478	PLR	3.48
2	160693784	rs75630252	A	G	0.945785	1.32951e-09	0.000138392	PLR	234552	100478	PLR	4.822							LY75 | BAZ2B
11	57381263	rs10896631	T	C	0.729497	1.34564e-09	0.00372488	PLR	234552	100478	PLR	0.765							ZDHHC5 | YPEL4 | CLP1 | SERPING1 | TIMM10 | LPXN | MED19 | ZFP91 | TMX2
13	114015015	rs4907618	A	G	0.466354	1.36575e-09	1.97722e-08	PLR	234552	100478	Platelet | PLR	6.519	0.39	0.86	0	1.78	0	1.38	GRTP1
11	122509237	rs11218725	A	G	0.622627	1.43905e-09	0.000226573	PLR	234552	100478	Lymphocyte | NLR | PLR	11.65							UBASH3B
6	25046543	rs34388462	T	C	0.759577	1.47776e-09	3.15974e-06	PLR	234552	100478	Lymphocyte | PLR	4.624							RP11-367G6.3 | CMAHP
2	188242369	rs62172372	A	G	0.802934	1.49983e-09	8.49108e-05	PLR	234552	100478	Lymphocyte | PLR	8.191							CALCRL
5	158593373	rs7718670	T	C	0.751511	1.53581e-09	3.78456e-06	PLR	234552	100478	PLR	5.515							RNF145
6	135603740	rs56192178	T	C	0.977108	1.5473e-09	0.000339648	PLR	234552	100478	Platelet | PLR	2.481	0.57	0	1.13	0	0	0	ALDH8A1 | AHI1
6	127455138	rs7766106	C	T	0.505803	1.59334e-09	0.00082274	PLR	234552	100478	PLR	0.365							RNF146
11	36085055	rs7129024	G	A	0.415504	1.61769e-09	0.000304577	PLR	234552	100478	PLR	2.214							LDLRAD3
3	124435110	rs332507	T	C	0.779394	1.62725e-09	2.99794e-05	PLR	234552	100478	PLR	3.685							KALRN | UMPS | RP11-71H17.7
3	56247263	rs62253567	G	A	0.822238	1.71623e-09	0.00143439	PLR	234552	100478	PLR	1.109
19	46301456	rs35226705	A	C	0.540638	1.73988e-09	7.1393e-08	PLR	234552	100478	Platelet | PLR	1.946							DMPK | DMWD | QPCTL | SYMPK | SIX5
3	28334651	rs12107556	A	G	0.760877	1.86186e-09	0.00196503	PLR	234552	100478	PLR	0.699							AZI2 | AC099535.4 | EOMES | CMC1
19	16401845	rs113107801	G	A	0.975095	2.08373e-09	0.000215788	PLR	234552	100478	PLR	2.681	7.9	3.92	5.33	2.52	0	5.63	RAB8A
7	22712484	rs11766947	T	C	0.703241	2.19459e-09	0.0297974	PLR	234552	100478	PLR	3.29	6.51	5.21	2.58	0	0	0	NUPL2 | IL6 | TOMM7 | AC005682.5 | KLHL7-AS1 | AC002480.3
17	4613630	rs34230287	C	T	0.760453	2.35705e-09	0.000143971	PLR	234552	100478	LMR | PLR	6.307	16	16	7	9.75	16	4.79	ARRB2 | ALOX15 | RNF167 | ZMYND15 | MED11 | CXCL16
6	135624811	rs6931735	G	A	0.446069	2.42239e-09	8.55302e-08	PLR	234552	100478	PLR	5.092	0.6	0	1.17	0	0	0	AHI1
1	23434819	rs67056484	C	T	0.851002	2.44875e-09	0.0073706	PLR	234552	100478	PLR	2.689							HNRNPR | LUZP1 | KDM1A
1	25250830	rs10794666	C	T	0.427049	2.51694e-09	0.0157327	PLR	234552	100478	Eosinophil | PLR	0.214	11.28	6.54	6.22	0	0	0	RUNX3 | CLIC4 | RHD | RP11-84D1.1
4	38336923	rs80267050	C	T	0.980135	2.53995e-09	0.00107931	PLR	234552	100478	Lymphocyte | NLR | PLR	11.98	1.07	0	1.78	0	0	0
12	124104686	rs3204541	G	A	0.716074	2.642e-09	0.00315463	PLR	234552	100478	Lymphocyte | PLR	12.86							EIF2B1 | ATP6V0A2 | DDX55 | TMED2 | GTF2H3 | CCDC92 | ABCB9 | RILPL2 | TCTN2 | SETD8 | SNRNP35 | RILPL1 | HCAR3
8	79747724	rs12677936	A	G	0.9124	2.65015e-09	1.17488e-07	PLR	234552	100478	Lymphocyte | PLR	0.034							ZC2HC1A | PKIA | RP11-578O24.2
17	2883588	rs17762452	C	A	0.681674	2.83565e-09	0.00010961	PLR	234552	100478	NLR | PLR	19.13
17	43135067	rs111777888	T	C	0.789614	2.94236e-09	2.68366e-05	PLR	234552	100478	PLR	2.64							DCAKD | EFTUD2 | ARHGAP27 | HEXIM2 | FZD2 | CRHR1-IT1 | ASB16-AS1
14	102965435	rs3783381	A	G	0.767059	3.14867e-09	0.000248869	PLR	234552	100478	Platelet | PLR	7.971	3.91	3.95	1.06	0	5.37	0	ANKRD9 | ZNF839 | MOK | CINP | TECPR2
11	57014757	rs2511030	A	G	0.691512	3.22053e-09	1.10674e-06	PLR	234552	100478	PLR	0.318							SLC43A3
11	126289368	rs7944186	A	G	0.473938	3.26057e-09	0.000916578	PLR	234552	100478	PLR	0.181							DCPS | FOXRED1 | FAM118B
2	85462773	rs12477587	G	A	0.817175	3.37647e-09	0.049255	PLR	234552	100478	PLR	0.291
6	36398146	rs629297	C	T	0.698297	3.43215e-09	0.00108887	PLR	234552	100478	PLR	9.847							ETV7 | KCTD20 | SRSF3 | RAB44
19	38759180	rs3786877	T	C	0.553747	3.55433e-09	3.21364e-05	PLR	234552	100478	PLR	0.28							YIF1B | C19orf33 | PPP1R14A | KCNK6 | CATSPERG | PSMD8 | ACTN4 | SPINT2
9	4882382	rs144666602	C	T	0.959743	3.88397e-09	4.43972e-09	PLR	234552	100478	PLR	0.181
11	116726181	rs149462130	C	T	0.967421	3.91295e-09	8.83533e-05	PLR	234552	100478	PLR	7.487							PCSK7 | SIDT2 | TAGLN | SIK3 | RP11-109L13.1
1	2237248	rs11580302	A	G	0.774963	3.91845e-09	0.00402641	PLR	234552	100478	PLR	4.879	11.9	13.4	0.7	2.01	1.34	2.01	TNFRSF14 | RP4-740C4.6
17	38716360	rs2290065	G	A	0.935344	3.93521e-09	3.63542e-09	PLR	234552	100478	Lymphocyte | PLR	6.689	8.16	7.41	2.33	0	16	0	SMARCE1 | KRT23
19	10562802	rs78064630	G	A	0.923113	3.95233e-09	1.50329e-05	PLR	234552	100478	PLR	0.433	3.87	3.74	1.22	0	0	0	ZGLP1 | ICAM4 | ICAM3 | ICAM1 | TMED1 | MRPL4 | ICAM5 | TYK2 | AP1M2 | C19orf38
1	198498784	rs188626852	C	A	0.986786	3.95967e-09	9.72398e-05	PLR	234552	100478	PLR	8.314	2.96	0.86	3.11	0	0	0
10	65302922	rs11592315	A	G	0.96658	4.07623e-09	1.24877e-05	PLR	234552	100478	Platelet | PLR	0.985
6	30292633	rs28360025	C	A	0.744691	4.17468e-09	0.00349668	PLR	234552	100478	PLR	3.092							RPP21 | HLA-G | GNL1 | HLA-H | VARS2 | TRIM26
3	124340093	rs13067286	G	A	0.512706	4.56038e-09	7.44999e-08	PLR	234552	100478	PLR	8.406	2.81	2.16	1.64	0	2.62	0	KALRN
17	42351761	rs62081185	G	T	0.883225	4.65129e-09	1.99683e-05	PLR	234552	100478	PLR	1.004							GRN | RUNDC3A | DCAKD | ASB16-AS1
3	183920681	rs73185751	C	T	0.982514	4.76056e-09	0.000959257	PLR	234552	100478	PLR	1.128							MAP6D1
6	135421016	rs111630813	C	T	0.988088	4.86503e-09	0.000739178	PLR	234552	100478	Platelet | PLR	2.032
2	85746148	rs78310123	G	A	0.919317	5.17802e-09	0.00209249	PLR	234552	100478	PLR	0.062							CAPG | GGCX | GNLY | VAMP8 | TGOLN2 | ATOH8 | USP39 | TMEM150A | VAMP5 | AC093162.5
12	6147056	rs216332	G	A	0.351453	5.33846e-09	0.00155673	PLR	234552	100478	PLR	4.452							CD9 | VWF
5	88696668	rs247561	C	A	0.371688	5.49276e-09	0.00188267	PLR	234552	100478	PLR	1.036
19	16365586	rs34249309	T	C	0.356998	6.39707e-09	5.0165e-08	PLR	234552	100478	Lymphocyte | PLR	2.847							AP1M1 | FAM32A
6	35658644	rs9368885	A	G	0.334064	6.40778e-09	0.000451161	PLR	234552	100478	PLR	0.179							SRPK1 | FKBP5
12	93921556	rs61333282	C	T	0.841634	6.51278e-09	5.13207e-05	PLR	234552	100478	PLR	11.07							MRPL42
2	160878364	rs17830558	T	G	0.447198	6.60376e-09	0.0427635	PLR	234552	100478	PLR	7.151							LY75 | CD302 | BAZ2B | MARCH7 | AC009506.1 | AC009961.3
19	4056346	rs10409301	T	C	0.0559133	6.8239e-09	0.016104	PLR	234552	100478	PLR	1.653	1.56	2.37	0	2.98	0	0	MAP2K2 | EEF2 | ZBTB7A | CTD-2622I13.3
20	57714225	rs260019	T	C	0.401966	7.02718e-09	1.35797e-07	PLR	234552	100478	PLR	2.61							GNAS | CTSZ | ZNF831
3	56802712	rs12054026	G	A	0.443248	7.05502e-09	0.000181081	PLR	234552	100478	PLR	1.065
1	101609854	rs142532192	T	C	0.974108	7.50904e-09	1.98795e-05	PLR	234552	100478	PLR	0.242
16	30492823	rs1064524	C	T	0.948175	7.81388e-09	0.0356758	PLR	234552	100478	PLR	10.14							HSD3B7 | MAPK3 | BCKDK | ITGAX | ITGAD | ZNF668 | INO80E | SEPHS2 | RP11-347C12.2 | RP11-196G11.2 | RP11-120K18.3
4	6891455	rs11731274	T	G	0.823763	7.8426e-09	0.00294937	PLR	234552	100478	Platelet | PLR	0.724	0.84	1.48	0	0	0	0	TBC1D14 | KIAA0232
4	152967730	rs7654909	C	T	0.375774	7.85101e-09	6.0234e-06	PLR	234552	100478	PLR	1.836							PET112 | FAM160A1 | RP11-18H21.1 | RP11-164P12.4
2	219274142	rs62182125	G	A	0.44938	7.88132e-09	0.0002069	PLR	234552	100478	PLR	0.661							CYP27A1 | SLC11A1 | VIL1 | BCS1L | PLCD4 | ZNF142 | PRKAG3 | PNKD | TTLL4 | USP37 | CTDSP1 | RQCD1 | CXCR1 | STK36 | CXCR2 | SLC23A3 | RP11-378A13.1
3	184091497	rs9870912	C	T	0.963382	8.56559e-09	0.00390519	PLR	234552	100478	PLR	15.24							ABCC5 | PSMD2
1	46595329	rs12090501	A	G	0.890841	8.56982e-09	0.00675846	PLR	234552	100478	PLR	8.02							TESK2 | RP11-767N6.2 | MAST2 | PRDX1 | PIK3R3 | FAAH | NSUN4 | MMACHC | MUTYH | CCDC17 | IPP | CCDC163P
3	122836000	rs13314114	T	C	0.40769	8.64431e-09	3.11026e-05	PLR	234552	100478	PLR	3.743							PDIA5
13	71246646	rs9599710	G	A	0.741222	8.69624e-09	0.00440912	PLR	234552	100478	PLR	1.7
2	182066276	rs78952522	T	C	0.955052	8.80892e-09	0.00821185	PLR	234552	100478	PLR	5.973							ITGA4
15	90578542	rs149039920	G	A	0.98067	8.97967e-09	0.000143614	PLR	234552	100478	Platelet | PLR	3.962	4.3	3.21	2.22	3.16	0	11.8
16	11355102	rs55870745	G	T	0.737628	9.4748e-09	0.000727988	PLR	234552	100478	PLR	2.935							RMI2 | DEXI | RP11-485G7.6
2	37079583	rs62132522	T	C	0.574877	9.86637e-09	0.0078163	PLR	234552	100478	PLR	0.314							STRN | CEBPZ | VIT | AC007382.1
6	135551486	rs147551892	T	C	0.982246	9.89092e-09	0.00323341	PLR	234552	100478	PLR	2.274							AHI1
5	179234644	rs191403502	T	G	0.979724	9.92689e-09	0.0010861	PLR	234552	100478	PLR	4.429	15.95	16	1.88	16	16	3.35	MGAT4B | CANX | SCGB3A1 | RUFY1 | TBC1D9B
15	75116167	rs12917376	C	T	0.404376	9.96206e-09	0.000320018	PLR	234552	100478	PLR	0.08	1.36	2.13	0	0	0	1.52	ULK3 | MPI | CSK | SCAMP2 | PPCDC | MAN2C1 | SNUPN | SIN3A | IMP3 | COX5A | FAM219B | RP11-817O13.8
6	33316450	rs187208364	C	A	0.985998	1.00253e-08	0.00269331	PLR	234552	100478	PLR	0.743
19	47705283	rs10424953	G	A	0.701399	1.00291e-08	0.00296354	PLR	234552	100478	PLR	1.427							BBC3 | ZC3H4 | SAE1 | PRR24
20	31358253	rs6087995	A	C	0.546865	1.03186e-08	0.00025684	PLR	234552	100478	PLR	1.144							COMMD7 | MAPRE1 | RP5-1085F17.3 | DNMT3B | EFCAB8
6	32952168	rs78881806	G	A	0.927808	1.03207e-08	6.50122e-05	PLR	234552	100478	PLR	1.441	0.73	0	1.34	0	0	0	HLA-DRB5 | PPT2-EGFL8 | PBX2 | AGER | HLA-DQB1-AS1 | HLA-DPB2 | PPP1R2P1 | HLA-DQA2 | HLA-DMB
2	227127672	rs1399623	A	C	0.381934	1.03867e-08	0.0409608	PLR	234552	100478	Lymphocyte | PLR	0.178
13	28604007	rs76428106	T	C	0.986792	1.06887e-08	0.00169069	PLR	234552	100478	Lymphocyte | Monocyte | Neutrophil | Basophil | LMR | PLR	1.734							FLT3
16	88558312	rs59865663	G	A	0.796802	1.08415e-08	0.000172768	PLR	234552	100478	PLR	2.559	16	12.8	8.61	16	7.23	7.68
4	87956674	rs62306508	C	T	0.801268	1.1184e-08	2.20203e-07	PLR	234552	100478	PLR	2.628							KLHL8 | HSD17B13 | AFF1 | HSD17B11
6	135179811	rs140221183	G	A	0.983661	1.22553e-08	0.000246092	PLR	234552	100478	Platelet | PLR	0.342							ALDH8A1
4	48781104	rs75396886	T	C	0.9089	1.39781e-08	0.0196987	PLR	234552	100478	PLR	1.002	16	13.9	9.26	0	7.64	0	SLAIN2 | OCIAD1
7	70113409	rs4718976	T	C	0.305604	1.42342e-08	0.00262063	PLR	234552	100478	PLR	0.602	8.03	5.95	3.6	0	1.03	3.63	AUTS2
14	65806877	rs12436465	T	C	0.233879	1.45637e-08	4.27306e-05	PLR	234552	100478	PLR	0.142							FUT8
12	122247114	rs77408535	G	A	0.970955	1.50071e-08	0.00200024	PLR	234552	100478	Platelet | PLR	4.946							BCL7A | MORN3 | HPD
5	110566360	rs114378220	C	T	0.926383	1.55061e-08	0.000814373	PLR	234552	100478	Lymphocyte | LMR | NLR | PLR	18.31	2.71	1.16	2.53	0	0	0	CAMK4
4	144895909	rs6537228	T	C	0.318424	1.57221e-08	0.00499088	PLR	234552	100478	LMR | PLR	4.18							GYPE | GYPA | RP13-578N3.3 | RP11-673E1.3 | RP11-673E1.1
6	29408090	rs17177632	A	G	0.988073	1.69346e-08	5.86115e-06	PLR	234552	100478	PLR	22.4							ZNRD1 | HLA-V | RNF39 | HCG4P3
1	113160419	rs11102514	C	T	0.794699	1.75717e-08	0.00164862	PLR	234552	100478	PLR	10.03							ST7L | MOV10 | RHOC
6	28502550	rs451774	A	G	0.712042	1.80443e-08	0.00152902	PLR	234552	100478	PLR	0.302							ZSCAN16 | ZSCAN9 | ZKSCAN4 | ZKSCAN3 | RP5-874C20.3 | TRIM27 | ZSCAN12P1 | ZSCAN16-AS1
8	79846184	rs4739148	G	T	0.807048	1.89634e-08	0.00940035	PLR	234552	100478	PLR	2.446
5	179207547	rs1019443	G	A	0.457958	1.91486e-08	0.0228104	PLR	234552	100478	PLR	2.994	0.84	1.48	0	0	0	0	RNF130 | CANX | C5orf45 | SQSTM1 | MGAT4B | MAML1 | HNRNPH1 | RUFY1 | TBC1D9B | HMGB3P22
6	36548128	rs77693176	C	T	0.990006	1.96146e-08	0.00119277	PLR	234552	100478	PLR	0.063
5	75579762	rs7730153	G	A	0.921754	2.00272e-08	1.4742e-07	PLR	234552	100478	PLR	0.861	6.77	5.12	2.94	0	0	0	IQGAP2 | RP11-466P24.6
3	72392310	rs11128264	C	T	0.506204	2.02045e-08	0.0116657	PLR	234552	100478	PLR	0.098	3.11	2.46	1.67	0	0	0	RYBP
22	50657112	rs11912397	C	T	0.859397	2.06214e-08	0.000263119	PLR	234552	100478	PLR	1.362	14.42	16	1.2	2.89	5.13	1.46	TYMP | PANX2 | SELO | SBF1 | PLXNB2 | PIM3 | DENND6B
16	88624811	rs72807483	G	A	0.927145	2.22005e-08	0.0301685	PLR	234552	100478	PLR	2.463							PIEZO1 | ACSF3 | ZFPM1 | SNAI3 | RP11-21B21.4
12	49652731	rs113543437	G	A	0.926469	2.36321e-08	0.000128305	PLR	234552	100478	Platelet | PLR	7.904							ARF3 | TUBA1C
3	178682459	rs9862902	T	G	0.34133	2.37779e-08	0.000240602	PLR	234552	100478	PLR	7.391							ZMAT3 | PIK3CA
19	16539798	rs35920637	T	C	0.944905	2.3794e-08	0.0172307	PLR	234552	100478	PLR	0.223	6.84	6.38	1.75	0	0	1.91
8	30522356	rs59167398	A	G	0.574222	2.53932e-08	0.0194737	PLR	234552	100478	PLR	3.937							GTF2E2 | GSR | WRN
9	4986376	rs7868678	G	A	0.965752	2.66264e-08	0.0383118	PLR	234552	100478	Platelet | PLR	7.071	11.34	7.57	5.26	0	13.5	1.55
19	16389276	rs112370281	G	A	0.954962	2.67493e-08	6.7304e-06	PLR	234552	100478	Lymphocyte | PLR	3.429
10	98380137	rs12784975	T	C	0.806944	2.77356e-08	0.00251349	PLR	234552	100478	LMR | PLR	16.64							NPM1P26
12	57019443	rs7973618	T	C	0.633976	2.88725e-08	5.26709e-08	PLR	234552	100478	Platelet | PLR	0.487							RBMS2 | BAZ2A | PTGES3 | TMEM194A | STAT6 | SPRYD4 | PRIM1
19	18114000	rs12981683	C	T	0.780127	2.8903e-08	0.0053067	PLR	234552	100478	PLR	1.22							ARRDC2 | LRRC25
5	52075487	rs2548494	G	A	0.791571	2.9211e-08	0.00141663	PLR	234552	100478	PLR	0.316							ITGA1
1	230301811	rs11122450	T	G	0.387217	2.98703e-08	1.17857e-06	PLR	234552	100478	PLR	4.412							GALNT2
5	60137859	rs13189346	C	A	0.19161	3.02446e-08	0.0449772	PLR	234552	100478	PLR	3.429							ELOVL7 | ERCC8 | NDUFAF2
3	135874932	rs28669017	T	G	0.730874	3.11913e-08	0.0321786	PLR	234552	100478	NLR | PLR	0.207							PPP2R3A | MSL2 | PCCB | RP11-85F14.5
19	1233052	rs36001015	A	C	0.770572	3.1577e-08	0.00601338	PLR	234552	100478	PLR	0.851	14.42	16	1.41	4.86	2.66	1.41	ATP5D | ABCA7 | WDR18
10	99097191	rs4917766	G	A	0.403015	3.27225e-08	0.00118166	PLR	234552	100478	PLR	5.307	5.47	4.87	1.81	2.3	0	0	FRAT2 | ARHGAP19 | SLIT1 | ARHGAP19-SLIT1 | FRAT1 | RRP12 | AVPI1 | MMS19 | EXOSC1 | PGAM1 | RP11-452K12.3
5	57578037	rs43217	A	G	0.310509	3.30276e-08	0.000597543	PLR	234552	100478	PLR	3.962							GAPT
17	7163350	rs1215	A	G	0.856492	3.49878e-08	0.000162365	PLR	234552	100478	NLR | PLR	0.344							CTDNEP1 | DVL2 | PHF23 | ACADVL | ACAP1 | CLEC10A | ASGR1 | ELP5 | CLDN7 | KCTD11 | RPL7AP64 | NEURL4
3	123943413	rs9839631	G	A	0.958951	3.67041e-08	0.00756158	PLR	234552	100478	PLR	1.047
6	91037287	rs6919512	G	A	0.801248	3.91193e-08	0.000600201	PLR	234552	100478	PLR	5.93							BACH2
14	104180393	rs3212028	C	T	0.866469	3.97072e-08	1.44754e-06	PLR	234552	100478	PLR	3.94	2.83	3.1	1.39	3.72	1.22	1.65	KLC1 | RP11-73M18.8 | RP11-73M18.6 | BAG5 | KIF26A | MARK3 | EIF5 | XRCC3 | C14orf2 | TDRD9 | CKB | TRMT61A | RP11-600F24.7 | RP11-73M18.10 | RP11-73M18.7
17	33886764	rs145171343	C	T	0.98407	4.16071e-08	2.06654e-06	PLR	234552	100478	Platelet | PLR	9.259	0.66	0	1.25	0	0	0
1	52007975	rs72661391	T	C	0.901146	4.35015e-08	0.0040405	PLR	234552	100478	Lymphocyte | PLR	1.068							NRD1 | EPS15 | OSBPL9 | CDKN2C
9	5036322	rs116866937	A	G	0.975123	4.46149e-08	2.95326e-07	PLR	234552	100478	Platelet | PLR	1.406							JAK2
3	196489422	rs13434265	C	T	0.584814	4.47764e-08	8.59489e-05	PLR	234552	100478	Monocyte | Basophil | PLR	1.464
19	40861863	rs11666860	T	C	0.932616	4.49004e-08	0.00508206	PLR	234552	100478	PLR	4.639	6.88	5.54	3.03	3.31	1.02	2.31	BLVRB | AKT2 | PLD3 | C19orf47 | SHKBP1
14	69362687	rs3784132	A	G	0.715855	4.53909e-08	0.00395708	PLR	234552	100478	PLR	0.086	1.48	2.27	0	1.2	4.11	0	ACTN1
3	168790994	rs9823556	C	T	0.896693	4.54878e-08	0.0021539	PLR	234552	100478	PLR	0.422							MECOM
1	20910770	rs6704070	C	T	0.514276	4.56098e-08	0.00480973	PLR	234552	100478	PLR	0.157							CDA | PINK1 | MUL1 | CAMK2N1 | DDOST
4	122695685	rs11734075	C	T	0.552454	4.60767e-08	3.59024e-05	PLR	234552	100478	PLR	2.602							EXOSC9 | CCNA2 | ANXA5 | TMEM155
6	130334409	rs1337776	A	G	0.308125	4.84302e-08	0.00248234	PLR	234552	100478	PLR	3.485							L3MBTL3 | SAMD3
22	51098764	rs6010042	G	A	0.789068	4.94892e-08	0.0016998	PLR	234552	100478	PLR	3.687							RABL2B | ARSA | SCO2

### Sheet: Supplementary Data 2
Region	CHR	POS_b37	ID	Trait	Nearest Gene	Consequence	RegulomeDB	CADD_phred	SIFT	SIFT_value
10p12.31	10	22397995	rs3011644	LMR	ADIPOR1P1	intergenic	7	2.785
10p15.1	10	6094697	rs61839660	LMR | NLR	IL2RA	intronic	3a	19.43
10q21.2	10	63719739	rs4948492	LMR	ARID5B	intronic	5	4.664
10q21.3	10	65505612	rs75826929	PLR	RP11-170M17.1	ncRNA_intronic	7	4.397
10q21.3	10	64819996	rs6479868	PLR	RNU6-543P	intergenic	7	0.717
10q23.33	10	94519697	rs4565815	NLR	Y_RNA	intergenic	7	0.786
10q24.1	10	98380137	rs12784975	LMR | PLR	PIK3AP1	missense	7	16.64	tolerated	1
10q24.32	10	103690999	rs10883695	PLR	ARMH3	intronic	5	4.01
10q24.32	10	104553566	rs284843	LMR	WBP1L	intronic	6	3.035
10q26.11	10	121053180	rs59348252	NLR	GRK5	intronic	4	0.941
11p15.5	11	257308	rs939924	PLR	PSMD13	intergenic	4	9.077
11q12.3	11	62194434	rs74679312	LMR	LOC102723765	upstream	2b	5.247
11q23.3	11	119040485	rs113575891	PLR	NLRX1	intronic	4	7.343
11q23.3	11	116853123	rs3863304	PLR	SIK3	intronic	7	5.081
12p13.31	12	10029347	rs6488236	NLR	KLRF2	intergenic	7	2.947
12q13.11	12	47907079	rs60163426	PLR	RP1-90J4.3	intergenic	7	9.47
12q15	12	69593883	rs12302044	LMR	RP11-324P9.1	intergenic	4	4.069
12q22	12	93921556	rs61333282	PLR	RP11-356O22.4	intergenic	6	11.07
12q24.11	12	111746598	rs41455646	LMR	CUX2	intronic	4	1.518
12q24.11	12	111582630	rs73413596	NLR	CUX2	intronic	5	0.92
12q24.13	12	112998853	rs233698	NLR	RPH3A	intergenic	1f	5.655
12q24.31	12	123861452	rs28413626	NLR	SETD8	intergenic	6	3.203
12q24.31	12	123181553	rs506812	PLR	HCAR1 | RP11-324E6.6	ncRNA_intronic	5	3.135
12q24.31	12	121907913	rs74959315	NLR	KDM2B	intronic	6	2.105
12q24.31	12	125315647	rs7485656	LMR	SCARB1	intronic	6	0.315
13q12.2	13	28452945	rs1756943	LMR	PDX1-AS1	ncRNA_intronic	6	4.084
13q12.2	13	28858082	rs116856050	LMR	PAN3	intronic	5	3.525
13q14.11	13	40974023	rs77526211	LMR	RN7SKP2	intergenic	4	4.78
13q14.13	13	47237952	rs9534458	PLR	LRCH1	intronic	4	6.376
13q22.1	13	74707430	rs77919370	PLR	KLF12	intronic	2b	0.391
13q32.1	13	95894923	rs9302051	PLR	ABCC4	intronic	7	1.716
13q34	13	114824749	rs4883665	LMR	RASA3	intronic	5	2.224
14q32.32	14	103846716	rs8016326	LMR	MARK3	intergenic	6	1.51
15q15.1	15	40946066	rs7164402	LMR	CASC5	intronic	7	1.266
15q25.1	15	80275040	rs17287997	LMR	BCL2A1	intergenic	7	3.634
16p11.2	16	30492823	rs1064524	PLR	ITGAL	missense	4	10.14	deleterious	0.04
16q24.1	16	86024838	rs1568388	LMR	RP11-542M13.2	intergenic	7	4.831
16q24.1	16	85968269	rs75580819	LMR	LINC02132	downstream	5	0.739
17p11.2	17	16169009	rs9910148	NLR	PIGL	intronic	6	3.239
17p13.3	17	2883588	rs17762452	NLR | PLR	RAP1GAP2	missense	5	19.13	tolerated	0.24
17q12	17	37906738	rs180809456	NLR	GRB7	intergenic	4	10.11
17q21.1	17	38254492	rs2071427	NLR	NR1D1	intronic	4	16.46
17q21.1	17	38103440	rs72832969	NLR	LRRC3C	intergenic	5	7.326
17q21.1	17	37986075	rs192665233	NLR	IKZF3	intronic	6	0.034
17q21.31	17	42443784	rs850737	PLR	ITGA2B	intergenic	5	6.314
17q21.31	17	42351761	rs62081185	PLR	AC003043.1	intronic	5	1.004
18q21.33	18	60902328	rs954954	LMR	BCL2	intronic	5	1.316
18q21.33	18	60788745	rs77551289	LMR	BCL2	intergenic	5	0.263
19p13.11	19	18402038	rs77247474	LMR	RPL39P38	intergenic	4	5.728
19p13.11	19	16401845	rs113107801	PLR	AC020911.2	ncRNA_intronic	4	2.681
19p13.11	19	16752173	rs57153090	NLR	CTC-429P9.4 | CTC-429P9.1 | SMIM7	ncRNA_intronic	5	2.394
19p13.11	19	16664264	rs1985857	NLR	SLC35E1	UTR3	5	1.179
19p13.11	19	16429354	rs66627252	LMR | NLR	AC020911.2	ncRNA_intronic	5	0.779
19p13.11	19	18513594	rs1985157	LMR	LRRC25	intergenic	5	0.552
19p13.11	19	16539798	rs35920637	PLR	EPS15L1	intronic	2b	0.223
19p13.2	19	10562802	rs78064630	PLR	PDE4A	intronic	4	0.433
19p13.2	19	10451920	rs61451658	PLR	ICAM3	intergenic	6	0.138
19p13.3	19	4021578	rs78781371	LMR	PIAS4	intronic	5	2.947
19p13.3	19	3182501	rs7252729	LMR	S1PR4	intergenic	5	1.768
19p13.3	19	3179021	rs34728133	LMR	S1PR4	synonymous	2b	0.784
19q13.11	19	33762780	rs12976073	LMR	SLC7A10	intergenic	5	1.164
19q13.32	19	45744842	rs73036517	LMR	MARK4	ncRNA_intronic	2b	0.669
19q13.33	19	49114479	rs2617802	NLR	FAM83E	intronic	5	2.438
19q13.42	19	54320642	rs111774113	LMR	NLRP12	intronic	7	3.097
19q13.42	19	54326212	rs62143206	LMR	NLRP12	intronic	7	1.179
1p21.2	1	101765925	rs10493945	PLR	PPIAP7	intergenic	6	2.897
1p21.2	1	101735917	rs2392239	LMR | NLR	PPIAP7	downstream	6	1.895
1p22.1	1	92106733	rs17504775	LMR	HSP90B3P	ncRNA_intronic	4	7.043
1p22.1	1	92192679	rs7532589	LMR	TGFBR3	intronic	6	6.444
1p22.1	1	92822870	rs12240065	LMR	RPAP2	intronic	5	2.491
1p31.3	1	67451924	rs12132068	PLR	MIER1	UTR3	7	8.596
1p32.2	1	56906274	rs7537229	NLR	PLPP3	intergenic	6	2.971
1p36.22	1	9241839	rs79412885	LMR	LNCTAM34A	upstream | downstream	4	5.99
1p36.33	1	2237248	rs11580302	PLR	SKI	intronic	5	4.879
1q21.2	1	150026632	rs140441527	NLR	RP11-458I7.1	ncRNA_intronic	6	1.122
1q21.3	1	150995236	rs4970934	LMR	PRUNE	ncRNA_exonic	4	0.187
1q31.3	1	198498784	rs188626852	PLR	ATP6V1G3	intronic	4	8.314
1q42.13	1	230301811	rs11122450	PLR	GALNT2	intronic	5	4.412
1q42.3	1	234909298	rs4626924	LMR	LINC01132	intergenic	5	9.351
1q42.3	1	235854999	rs72761800	LMR	LYST	intronic	6	1.365
1q44	1	247710950	rs7556466	PLR	GCSAML	intronic	6	6.579
20q11.21	20	31324135	rs6058847	LMR	COMMD7	intronic	5	0.669
20q13.12	20	42839620	rs4142441	LMR	OSER1 | OSER1-DT	splice donor | ncRNA_exonic	2a	10.5
20q13.13	20	48887268	rs17196752	LMR	PELATON	ncRNA_intronic	2b	11.76
20q13.13	20	48852497	rs75038219	LMR	CEBPB	intergenic	5	3.261
20q13.13	20	48839705	rs17789520	LMR	CEBPB	intergenic	4	3.181
20q13.13	20	48744862	rs62209907	LMR	TMEM189-UBE2V1 | TMEM189	intronic	5	1.708
20q13.13	20	48918769	rs6020427	LMR	LINC01270	ncRNA_intronic	5	0.931
22q12.1	22	29448643	rs8138950	NLR	ZNRF3	intronic	7	0.301
22q13.2	22	41627527	rs139483	LMR	CHADL	intronic	5	0.139
2p11.2	2	85462773	rs12477587	PLR	TCF7L1	intronic	5	0.291
2p11.2	2	85746148	rs78310123	PLR	RN7SL830P	intergenic	5	0.062
2p13.3	2	68962137	rs10048745	NLR	ARHGAP25	UTR5	2b	17.19
2p22.2	2	37079583	rs62132522	PLR	STRN	intronic	6	0.314
2p23.3	2	24240996	rs10865254	LMR | NLR | PLR	MFSD2B	intronic	5	1.339
2q13	2	111778902	rs1371219	LMR	ACOXL	intronic	5	1.037
2q13	2	112213770	rs60756694	PLR	MIR4435-1HG	ncRNA_intronic	7	0.459
2q14.2	2	120540224	rs12990769	PLR	PTPN4	intronic	5	0.447
2q14.3	2	129030338	rs80018307	LMR	HS6ST1	intronic	7	5.7
2q22.1	2	136908661	rs12622429	LMR	CXCR4	intergenic	4	1.607
2q22.1	2	137039910	rs12623165	LMR	UBBP1	intergenic	4	0.94
2q24.2	2	160878364	rs17830558	PLR	PLA2R1	intronic	5	7.151
2q24.2	2	163110536	rs2111485	LMR	FAP	intergenic	7	1.808
2q24.3	2	169715686	rs576062	PLR	NOSTRIN | SPC25	intronic	5	3.48
2q31.3	2	182349063	rs80085646	NLR	ITGA4	intronic	5	8.606
2q31.3	2	182263951	rs831864	LMR	LINC01934	ncRNA_exonic	3a	4.498
2q31.3	2	181727329	rs12623166	LMR	FTH1P20	intergenic	7	0.921
2q31.3	2	182173882	rs112150239	LMR	LINC01934	intronic	5	0.799
2q31.3	2	181895721	rs116100230	LMR	UBE2E3	intronic	6	0.474
2q31.3	2	182374626	rs56332230	LMR	ITGA4	intronic	7	0.172
2q35	2	220050707	rs11680709	LMR	FAM134A	downstream	6	1.477
2q35	2	219274142	rs62182125	PLR	CTDSP1	intergenic	6	0.661
2q36.2	2	225812041	rs869063	LMR	DOCK10	intronic	3a	2.892
3p14.3	3	56806187	rs139360359	PLR	ARHGEF3	intronic	7	3.578
3p14.3	3	56247263	rs62253567	PLR	ERC2	intronic	6	1.109
3p14.3	3	56802712	rs12054026	PLR	ARHGEF3	intronic	6	1.065
3p14.3	3	56780003	rs2029466	PLR	ARHGEF3	intronic	5	0.779
3p14.3	3	56902938	rs11714628	PLR	ARHGEF3	intronic	4	0.203
3p21.31	3	46483960	rs113234727	LMR	LTF	intronic	6	6.147
3p21.31	3	46457412	rs113010081	NLR | PLR	CCRL2	intergenic	5	0.881
3p21.31	3	46177096	rs13068572	LMR	XCR1	intergenic	5	0.388
3p21.31	3	46354619	rs140058837	LMR	UQCRC2P1	intergenic	4	0.312
3p24.1	3	28334651	rs12107556	PLR	CMC1	intronic	7	0.699
3q21.1	3	124435110	rs332507	PLR	KALRN	intronic	6	3.685
3q21.1	3	123943413	rs9839631	PLR	KALRN	intronic	7	1.047
3q21.3	3	127791949	rs13064030	LMR	RUVBL1	intronic	3a	9.246
3q21.3	3	128609702	rs184937941	LMR	ACAD9	intronic	6	5.153
3q21.3	3	128325440	rs79955866	NLR	RPN1	intergenic	7	1.254
3q21.3	3	128353781	rs79348461	LMR	RPN1	intronic	6	0.21
3q22.1	3	129756204	rs62283508	LMR	ALG1L2	intergenic	6	2.916
3q25.1	3	151073355	rs1352887	PLR	MED12L | P2RY12	intronic	4	3.718
3q26.31	3	172294500	rs79287178	LMR	LINC02068	ncRNA_intronic	6	1.156
3q27.1	3	184091497	rs9870912	PLR	EIF2B5 | THPO	intronic	4	15.24
3q27.3	3	188107773	rs76534604	LMR	LPP	intronic	4	1.571
4p14	4	38616000	rs13111764	LMR | NLR | PLR	KLF3-AS1	ncRNA_intronic	4	13.34
4p14	4	38299699	rs55902340	LMR | NLR	LINC02513	intergenic	5	8.574
4p14	4	38293730	rs13139671	LMR	LINC02513	intergenic	7	6.71
4p14	4	38878081	rs112818872	LMR	FAM114A1	intronic	6	4.963
4p14	4	38019302	rs7671645	LMR	TBC1D1	intronic	4	4.574
4p14	4	38432456	rs55714934	LMR	LINC01258	ncRNA_intronic	5	2.6
4p14	4	38452427	rs2381145	LMR | NLR	LINC01258	ncRNA_intronic	7	0.641
4p14	4	38318354	rs4833034	PLR	LINC02513	intergenic	6	0.161
4p16.1	4	7059453	rs151338394	LMR	TADA2B	UTR3	7	2.041
4q27	4	122695685	rs11734075	PLR	EXOSC9	intergenic	5	2.602
4q31.3	4	153005716	rs4696314	LMR | NLR	LINC02273	intergenic	7	5.192
5q12.1	5	60137859	rs13189346	PLR	ELOVL7	intronic	4	3.429
5q14.3	5	88273653	rs6864888	PLR	MEF2C-AS1	ncRNA_intronic	7	1.125
5q14.3	5	88696668	rs247561	PLR	MEF2C-AS1	ncRNA_intronic	7	1.036
5q23.1	5	118669304	rs56329027	PLR	TNFAIP8	synonymous	3a	1.106
5q32	5	149446487	rs216148	LMR	CSF1R	intronic	4	5.541
5q35.3	5	179234644	rs191403502	PLR	SQSTM1	intronic	2b	4.429
5q35.3	5	176742506	rs12659737	NLR	MXD3	intergenic	6	0.623
5q35.3	5	179242418	rs56998314	LMR	SQSTM1	intronic	6	0.401
6p21.1	6	44232074	rs730775	LMR	NFKBIE	intronic	2b	9.196
6p21.31	6	36398146	rs629297	PLR	PXT1	intronic	4	9.847
6p21.31	6	33837253	rs1555689	PLR	LINC01016	ncRNA_intronic	7	4.871
6p21.31	6	33635565	rs78399616	PLR	ITPR3	intronic	5	4.134
6p21.31	6	33590291	rs4713641	PLR	ITPR3	intronic	2b	3.304
6p21.31	6	33737436	rs747692	PLR	LEMD2	intergenic	5	2.26
6p21.31	6	36548128	rs77693176	PLR	SRSF3	intergenic	5	0.063
6p21.31	6	33816451	rs10947458	PLR	LINC01016	intergenic	5	0.019
6p21.32	6	33385953	rs1705003	PLR	CUTA	missense	2b	13.29	tolerated	0.48
6p21.32	6	32606314	rs9272505	NLR	HLA-DQA1	intronic	4	10.08
6p21.32	6	32812528	rs2071463	PLR	TAPSAR1 | PSMB9	ncRNA_exonic	3a	9.279
6p21.32	6	33085420	rs139394070	PLR	HLA-DPB2	intronic	2b	7.813
6p21.32	6	32625802	rs149503020	PLR	HLA-DQB1-AS1	upstream	5	7.319
6p21.32	6	32389543	rs28732209	LMR	BTNL2	intergenic	7	7.145
6p21.32	6	32602631	rs17205212	LMR	HLA-DRB1	intergenic	5	3.544
6p21.32	6	32389391	rs9268559	PLR	BTNL2	intergenic	7	2.624
6p21.32	6	32961621	rs172275	NLR	HLA-DOA	intergenic	4	1.898
6p21.32	6	33316450	rs187208364	PLR	MYL12BP3	intergenic	7	0.743
6p21.33	6	31572664	rs41291790	NLR	NCR3	intergenic	5	1.482
6p22.1	6	29408090	rs17177632	PLR	OR10C1	missense	6	22.4	deleterious	0.01
6p22.1	6	28006179	rs17709192	PLR	OR2W2P	intergenic	7	8.791
6p22.1	6	30382168	rs1264544	NLR	MICC	upstream	5	6.596
6p22.1	6	29327043	rs9257774	PLR	OR5V1	intronic	6	3.525
6p22.1	6	29470985	rs3131019	PLR	LINC02829	ncRNA_intronic	5	1.369
6p22.1	6	28502550	rs451774	PLR	GPX5	UTR3	7	0.302
6p22.1	6	30290662	rs1264584	NLR	HCG17 | HCG18	ncRNA_intronic	1f	0.289
6p22.2	6	25486800	rs9295663	PLR	CARMIL1	intronic	5	5.653
6p22.2	6	25957392	rs169219	PLR	TRIM38	intergenic	7	2.672
6p22.2	6	26267755	rs7773004	PLR	H3C8	intergenic	5	0.974
6p22.2	6	26223582	rs78901806	PLR	H3C6	intergenic	5	0.535
6p22.2	6	26809267	rs12209891	PLR	GUSBP2	intergenic	6	0.44
6p22.3	6	22270120	rs2066266	PLR	CASC15	ncRNA_intronic	7	2.571
6p24.1	6	12159699	rs3777755	NLR	HIVEP1	intronic	7	11.71
6q21	6	108053364	rs12526696	LMR | NLR	SCML4	UTR5	4	6.825
6q21	6	109824194	rs3056655	NLR	AK9	intronic	5	1.193
6q23.3	6	135219215	rs62429552	PLR	MEMO1P2	ncRNA_exonic	5	4.271
6q23.3	6	135490898	rs9483798	PLR	MYB	intergenic	7	3.915
6q23.3	6	135551486	rs147551892	PLR	MIR548A2	intergenic	5	2.274
6q23.3	6	135389519	rs56131511	PLR	HBS1L	intronic	6	1.603
6q23.3	6	135454493	rs6930287	PLR	HBS1L	intergenic	5	0.038
7p12.1	7	50642317	rs141297868	LMR	DDC	intergenic	6	0.571
7p12.2	7	50320928	rs62447173	LMR	IKZF1	intergenic	5	4.201
7p12.2	7	50267315	rs2366296	LMR	AC020743.3	intergenic	5	1.447
7p12.2	7	50228289	rs6961138	LMR	SPATA48	intergenic	5	1.187
7p15.1	7	28138639	rs6958010	NLR	JAZF1	intronic	7	2.268
7p22.1	7	5495684	rs66483545	LMR	FBXL18	intronic	5	1.018
7q11.22	7	70113409	rs4718976	PLR	AUTS2	intronic	2b	0.602
7q22.1	7	100235970	rs7385804	PLR	TFR2	intronic	7	0.075
7q31.32	7	123428916	rs77738210	PLR	HYAL4	intronic	6	5.145
7q31.33	7	127015083	rs62621812	NLR	ZNF800	missense	7	19.26	tolerated	0.51
8p23.1	8	9183664	rs4841133	NLR	RP11-115J16.1	ncRNA_exonic	6	6.258
8q21.13	8	79846184	rs4739148	PLR	LINC02605	intergenic	7	2.446
8q21.13	8	78363128	rs75653581	LMR	RP11-38H17.1	ncRNA_intronic	6	0.32
8q24.21	8	130645692	rs55705857	LMR	CCDC26	ncRNA_intronic	5	17.68
8q24.21	8	130450346	rs2217589	LMR	CCDC26	ncRNA_intronic	4	3.711
8q24.21	8	130393377	rs7002803	LMR	CCDC26	ncRNA_intronic	7	3.108
8q24.21	8	130182794	rs74756667	LMR	LINC00977	intergenic	5	2.229
8q24.21	8	130632791	rs17180618	LMR	CCDC26	ncRNA_intronic	6	1.367
8q24.21	8	130478805	rs138703641	LMR	CCDC26	ncRNA_intronic	5	0.731
9p24.1	9	5180144	rs143944808	PLR	INSL6	intronic	7	2.624
9p24.1	9	4767720	rs437951	PLR	ECM1P1	downstream	7	1.789
9p24.1	9	4780052	rs144745077	PLR	ECM1P1	intergenic	7	0.208
9p24.1	9	4882382	rs144666602	PLR	RCL1	intergenic	5	0.181
9q31.3	9	113936616	rs72761341	LMR	LOC105376219	ncRNA_intronic	7	10.51
9q31.3	9	113828150	rs12686489	LMR	LPAR1	intergenic	6	8.063
9q31.3	9	113947679	rs12339126	LMR	LOC105376219	ncRNA_intronic	7	4.169
9q31.3	9	113871091	rs57822871	LMR	LOC105376219	intergenic	6	3.89
9q31.3	9	114366959	rs10980960	LMR	LRRC37A5P	ncRNA_intronic	6	3.051
9q31.3	9	113922643	rs74355589	LMR	LOC105376219	ncRNA_intronic	7	1.877
9q31.3	9	114074996	rs118059175	LMR	OR2K2	intergenic	6	0.891
9q31.3	9	113911287	rs117335559	LMR	LOC105376219	ncRNA_intronic	4	0.647
9q34.3	9	139805168	rs4880159	LMR	TRAF2	intronic	5	0.723
